# High-resolution spatiotemporal estimates of total and wildfire PM_2.5_ in the contiguous United States, 2018-2024: Implications for population exposure and mortality burden

**DOI:** 10.64898/2026.11.11.26367854

**Authors:** Ningrui Liu, Yeonseung Cheong, Timothy Larson, Elena Austin, Edmund Seto

**Affiliations:** Department of Environmental and Occupational Health Sciences, University of Washington, Seattle, WA, USA; Department of Civil and Environmental Engineering, University of Washington, Seattle, WA, USA

**Keywords:** Fine particulate matter (PM_2.5_), Machine learning, Wildfire, Contiguous United States (CONUS), Mortality burden

## Abstract

Wildfire smoke has become an increasing public health concern in the contiguous United States (CONUS). Previous studies have provided high-resolution estimates of either total PM_2.5_ or wildfire-related PM_2.5_ during the past two decades, but few have focused on the most recent wildfire-intensive years, and jointly estimated both to quantify wildfire contributions to total PM_2.5_ exposure. This study developed a high-resolution machine learning framework to estimate daily 1-km concentrations of total and wildfire-related PM_2.5_ across the CONUS from 2018 to 2024. This framework incorporates chemical precursors and wildfire smoke density as predictors and relies on publicly accessible data sources enabling future updates. The model achieved high performance with cross-validated R^2^ of 0.72 and 0.89 for daily and annual estimates, respectively. Elevated total PM_2.5_ concentrations were observed along the west coast and in several metropolitan areas across the CONUS. Wildfire smoke contributed substantially to total PM_2.5_ concentrations during major wildfire years, accounting for approximately 35% of PM_2.5_ along the west coast in 2020, and over 25% in the eastern U.S. in 2023. Wildfire-related PM_2.5_ mortality accounted for 20% of PM_2.5_-attributable deaths along the west coast in 2020 (30 times that in 2019), and 24% in the northeastern U.S. in 2023 (14 times that in 2019). These findings highlight the growing role of wildfire smoke as a major driver of total PM_2.5_ exposure and associated health risks in both western and eastern U.S., underscoring the need for sustained nationwide public health interventions to reduce wildfire smoke exposure.

Graphical Abstract.

**Highlights:**

- Daily 1-km concentrations of total and wildfire PM_2.5_ were predicted for the CONUS.
- Elevated PM_2.5_ was observed along the U.S. west coast and metropolitan areas.
- Wildfire was a major driver of PM_2.5_ variability in both western and eastern U.S.
- Wildfire contributed over 20% to PM_2.5_-related mortality in severe wildfire years.

## Supplementary Material 2 for "High-resolution spatiotemporal estimates of total and wildfire PM_2.5_ in the contiguous United States, 2018-2024: Implications for population exposure and mortality burden" (part 1 of 3)

### Sheet: Table S7
Table S7. Number and rate (per 100,000) of deaths attributable to total, wildfire, and non-wildfire PM2.5 by divisions
Division	Year	Total PM2.5						Wildfire PM2.5						Non-wildfire PM2.5
		Death number			Death rate per 100,000			Death number			Death rate per 100,000			Death number			Death rate per 100,000
		Mean	95% LCI	95% UCI	Mean	95% LCI	95% UCI	Mean	95% LCI	95% UCI	Mean	95% LCI	95% UCI	Mean	95% LCI	95% UCI	Mean	95% LCI	95% UCI
New England	2018	3261.32	2358.83	4120.77	29.3071	21.1971	37.0303	124.682	90.1811	157.536	1.12042	0.810392	1.41566	3136.64	2268.65	3963.23	28.1867	20.3867	35.6147
Middle Atlantic	2018	12950.7	9391.5	16328.1	42.411	30.7553	53.4712	375.49	272.261	473.464	1.22965	0.891598	1.5505	12575.2	9119.24	15854.6	41.1813	29.8637	51.9207
South Atlantic	2018	21291.2	15427.1	26861.9	44.1092	31.9606	55.6503	278.789	202.041	351.679	0.577572	0.418572	0.72858	21012.4	15225.1	26510.2	43.5317	31.542	54.9217
East South Central	2018	8500.82	6163.16	10719.7	60.8856	44.1425	76.7782	174.617	126.616	220.172	1.25067	0.906866	1.57694	8326.21	6036.55	10499.6	59.6349	43.2357	75.2013
West South Central	2018	15374.9	11166.4	19360.1	54.0365	39.2452	68.0429	309.107	224.467	389.271	1.08639	0.788909	1.36813	15065.8	10941.9	18970.8	52.9501	38.4563	66.6748
East North Central	2018	18795.5	13643.2	23678.2	54.9096	39.8575	69.174	683.606	496.043	861.435	1.9971	1.44915	2.51661	18111.9	13147.1	22816.8	52.9125	38.4083	66.6573
West North Central	2018	6823.67	4946.54	8605.78	44.4936	32.2539	56.1139	424.183	307.358	535.161	2.76588	2.00413	3.48951	6399.48	4639.18	8070.62	41.7277	30.2497	52.6244
Mountain	2018	6269.86	4541.18	7912.99	35.4948	25.7084	44.7968	536.951	388.856	677.74	3.03977	2.20138	3.8368	5732.91	4152.32	7235.25	32.455	23.507	40.96
Pacific	2018	19694.3	14352.3	24729.2	52.537	38.2867	65.9682	2407.04	1753.55	3023.26	6.42108	4.67781	8.06493	17287.3	12598.8	21705.9	46.116	33.6089	57.9032
CONUS	2018	112962	81990.2	142317	47.6503	34.5855	60.0328	5314.46	3861.37	6689.72	2.24177	1.62882	2.82189	107648	78128.8	135627	45.4085	32.9567	57.2109
New England	2019	3120.79	2256.37	3944.39	27.976	20.227	35.359	96.734	69.9313	122.276	0.867161	0.626891	1.09613	3024.06	2186.44	3822.11	27.1088	19.6001	34.2629
Middle Atlantic	2019	12748.8	9243.73	16075.6	41.8098	30.3148	52.7198	277.373	201.086	349.792	0.909644	0.659461	1.14714	12471.5	9042.65	15725.8	40.9001	29.6553	51.5727
South Atlantic	2019	22855.5	16568.6	28823.8	46.9209	34.0145	59.1736	578.763	419.679	729.733	1.18817	0.861576	1.4981	22276.7	16149	28094.1	45.7328	33.1529	57.6755
East South Central	2019	8801.04	6382.06	11096.5	62.7065	45.4715	79.0618	363.813	263.824	458.695	2.59213	1.87972	3.26815	8437.22	6118.23	10637.8	60.1144	43.5918	75.7936
West South Central	2019	15237.3	11064.6	19189.5	53.0112	38.4943	66.7611	595.567	432.519	749.978	2.072	1.50475	2.6092	14641.8	10632.1	18439.5	50.9392	36.9895	64.1519
East North Central	2019	19052.1	13830.6	23999.7	55.5622	40.3345	69.9912	461.052	334.598	580.921	1.34458	0.975798	1.69416	18591	13496	23418.8	54.2176	39.3587	68.2971
West North Central	2019	6595.57	4779.49	8320.56	42.8256	31.0337	54.0261	266.723	193.26	336.513	1.73186	1.25486	2.18501	6328.84	4586.23	7984.05	41.0937	29.7788	51.8411
Mountain	2019	5296	3830.8	6691.17	29.4795	21.3237	37.2456	46.7998	33.8277	59.1641	0.260506	0.188298	0.32933	5249.2	3796.97	6632	29.219	21.1354	36.9162
Pacific	2019	15825.6	11499.3	19919.6	42.0394	30.547	52.9148	178.813	129.675	225.438	0.475001	0.344471	0.598858	15646.8	11369.7	19694.2	41.5644	30.2025	52.316
CONUS	2019	109533	79455.6	138061	45.9377	33.3235	57.9024	2865.64	2078.4	3612.51	1.20184	0.871675	1.51508	106667	77377.2	134448	44.7358	32.4518	56.3873
New England	2020	3749.68	2711.66	4738.39	33.4976	24.2245	42.3303	65.3017	47.2198	82.5268	0.583371	0.421837	0.737251	3684.37	2664.44	4655.86	32.9143	23.8027	41.593
Middle Atlantic	2020	15295.9	11084	19296.7	50.2339	36.4014	63.373	236.549	171.4	298.438	0.77686	0.562902	0.980113	15059.4	10912.6	18998.3	49.4571	35.8385	62.3929
South Atlantic	2020	24582.2	17806.1	31022.1	49.8859	36.1348	62.9547	384.896	278.811	485.711	0.781089	0.565806	0.98568	24197.3	17527.3	30536.4	49.1048	35.569	61.9691
East South Central	2020	9552.45	6921.73	12051.5	67.6383	49.0109	85.3332	228.104	165.302	287.753	1.61515	1.17046	2.0375	9324.34	6756.43	11763.7	66.0232	47.8405	83.2957
West South Central	2020	18977.1	13781.8	23897.1	65.1877	47.3416	82.0882	982.896	713.806	1237.73	3.37632	2.45198	4.2517	17994.2	13068	22659.3	61.8114	44.8896	77.8365
East North Central	2020	20969.7	15210.8	26432.2	61.0775	44.3041	76.9881	684.254	496.294	862.567	1.993	1.44554	2.51237	20285.4	14714.6	25569.6	59.0845	42.8585	74.4757
West North Central	2020	7635.02	5531.58	9633.54	49.3553	35.758	62.2744	509.772	369.243	643.333	3.29534	2.38691	4.15872	7125.25	5162.34	8990.2	46.06	33.3711	58.1157
Mountain	2020	8834.42	6404.46	11141.2	48.2371	34.9692	60.8327	1417.69	1027.65	1788.02	7.74078	5.6111	9.76281	7416.73	5376.81	9353.23	40.4963	29.3581	51.0699
Pacific	2020	25598.1	18680.6	32105.6	67.8424	49.509	85.0892	5217.17	3807.55	6543.14	13.827	10.0911	17.3412	20380.9	14873	25562.5	54.0154	39.4178	67.748
CONUS	2020	135195	98132.8	170318	56.3304	40.8882	70.9651	9726.64	7077.27	12229.2	4.05272	2.94883	5.09545	125468	91055.5	158089	52.2776	37.9393	65.8696
New England	2021	4021.39	2909.34	5080.04	35.2214	25.4815	44.4936	419.921	303.782	530.491	3.67789	2.66068	4.64631	3601.47	2605.55	4549.55	31.5435	22.8208	39.8473
Middle Atlantic	2021	16638.2	12070.7	20970	53.1727	38.5756	67.0162	1830.48	1328.03	2306.97	5.84989	4.24415	7.37264	14807.8	10742.6	18663	47.3229	34.3315	59.6435
South Atlantic	2021	29870.9	21654.3	37671.2	60.3483	43.7484	76.1074	2682.51	1945.2	3382.2	5.4195	3.9299	6.83308	27188.4	19709.1	34289	54.9288	39.8184	69.2743
East South Central	2021	11757.5	8527.43	14822	82.2468	59.6515	103.684	1288.96	934.886	1624.85	9.01656	6.53975	11.3662	10468.6	7592.54	13197.2	73.2302	53.1117	92.3174
West South Central	2021	21288.5	15463.5	26803.5	72.7589	52.8502	91.6075	1933.29	1404.29	2434.12	6.6075	4.79952	8.31922	19355.2	14059.2	24369.4	66.1514	48.0507	83.2883
East North Central	2021	24798.4	18010.8	31225.8	71.5304	51.9516	90.07	2973.01	2159.02	3743.91	8.57557	6.22764	10.7992	21825.4	15851.7	27481.9	62.9548	45.7239	79.2708
West North Central	2021	9379.61	6805.17	11820.9	60.1089	43.6107	75.7538	1680.62	1219.16	2118.3	10.7702	7.81295	13.5751	7698.99	5586.01	9702.59	49.3387	35.7978	62.1788
Mountain	2021	10035.5	7276.96	12653.4	54.5204	39.5339	68.7428	1776.88	1288.92	2239.73	9.65334	7.00237	12.1679	8258.63	5988.05	10413.7	44.8671	32.5316	56.5749
Pacific	2021	23942.2	17437.7	30077.9	63.4248	46.1939	79.6787	2256.01	1642.81	2834.59	5.97635	4.35194	7.50904	21686.2	15794.9	27243.3	57.4485	41.8419	72.1696
CONUS	2021	151732	110156	191125	62.6504	45.4834	78.9156	16841.7	12226.1	21215.2	6.95395	5.04817	8.75976	134891	97929.7	169910	55.6965	40.4353	70.1558
New England	2022	3549.33	2565.93	4486.43	30.9276	22.3586	39.0932	236.503	170.972	298.952	2.06081	1.48979	2.60496	3312.83	2394.96	4187.48	28.8668	20.8688	36.4882
Middle Atlantic	2022	13791.4	9993.68	17398.8	44.1164	31.9682	55.6558	933.192	676.204	1177.31	2.98513	2.16307	3.76602	12858.2	9317.48	16221.5	41.1313	29.8051	51.8898
South Atlantic	2022	26042.7	18870.8	32855.4	51.8127	37.5441	65.3668	2571.72	1863.86	3243.95	5.11652	3.70821	6.45395	23471	17007	29611.4	46.6962	33.8359	58.9128
East South Central	2022	10202.7	7396.55	12866.7	70.8104	51.3345	89.2988	1368.24	991.969	1725.41	9.49606	6.88459	11.9749	8834.5	6404.58	11141.2	61.3143	44.4499	77.3239
West South Central	2022	19033.8	13826.6	23963.4	63.9375	46.4455	80.4967	3147.27	2286.28	3962.33	10.5722	7.67995	13.3101	15886.5	11540.3	20001.1	53.3653	38.7656	67.1866
East North Central	2022	20597.3	14940.4	25963.4	59.2835	43.0017	74.7281	1888.47	1369.7	2380.62	5.43541	3.94228	6.85194	18708.9	13570.7	23582.7	53.8481	39.0595	67.8761
West North Central	2022	7474.66	5414.8	9432.07	47.627	34.502	60.0992	1031.24	747.145	1301.16	6.57085	4.76065	8.29073	6443.42	4667.66	8130.91	41.0561	29.7413	51.8084
Mountain	2022	7277.92	5268.12	9189.82	38.9341	28.1824	49.162	353.115	255.522	445.994	1.88903	1.36695	2.3859	6924.8	5012.6	8743.82	37.0451	26.8155	46.7761
Pacific	2022	20679.8	15039.8	26010.4	54.6863	39.7719	68.7829	856.79	621.423	1080.09	2.26573	1.64331	2.85622	19823	14418.4	24930.3	52.4206	38.1286	65.9267
CONUS	2022	128650	93316.7	162166	52.6983	38.225	66.4276	12386.5	8983.07	15615.8	5.07386	3.67971	6.39666	116263	84333.7	146550	47.6244	34.5453	60.031
New England	2023	4369.51	3164.24	5515.39	37.8956	27.4426	47.8335	1018.34	737.49	1285.34	8.83182	6.39605	11.1474	3351.17	2426.75	4230.06	29.0638	21.0465	36.6861
Middle Atlantic	2023	16949.9	12315	21336.5	54.265	39.4264	68.309	4205.14	3055.35	5293.29	13.4627	9.78171	16.9465	12744.7	9259.61	16043.3	40.8023	29.6447	51.3625
South Atlantic	2023	28588	20743.3	36025.9	56.2352	40.804	70.8664	5452.02	3956.65	6869.52	10.7246	7.7831	13.513	23135.9	16786.6	29156.4	45.5105	33.0209	57.3534
East South Central	2023	10861.8	7884.17	13683.6	75.0766	54.4954	94.5808	2239.56	1625.62	2821.37	15.4799	11.2363	19.5013	8622.21	6258.55	10862.2	59.5968	43.2591	75.0795
West South Central	2023	19253.2	13998.2	24222.1	63.8549	46.426	80.3346	3738.19	2718.17	4702.52	12.398	9.01504	15.5963	15515	11280	19519.6	51.4569	37.411	64.7383
East North Central	2023	22746.5	16528.1	28631.2	65.3535	47.4871	82.2609	5015.93	3644.44	6313.91	14.4114	10.4709	18.1406	17730.6	12883.6	22317.3	50.9421	37.0162	64.1203
West North Central	2023	8950.19	6496.69	11275.3	56.8265	41.2488	71.589	2297.36	1667.6	2894.17	14.5864	10.5879	18.3756	6652.83	4829.09	8381.11	42.2401	30.6608	53.2133
Mountain	2023	6772.34	4901.63	8552.19	35.8288	25.9319	45.245	344.978	249.615	435.744	1.82509	1.32058	2.30528	6427.37	4652.02	8116.45	34.0037	24.6113	42.9397
Pacific	2023	18198.9	13224.6	22905.9	48.0652	34.9274	60.4967	806.774	585.076	1017.14	2.13077	1.54524	2.68636	17392.1	12639.5	21888.7	45.9344	33.3822	57.8104
CONUS	2023	136690	99255.8	172148	55.6689	40.4232	70.1095	25118.3	18240	31633	10.2298	7.42848	12.8829	111572	81015.7	140515	45.4391	32.9947	57.2266
New England	2024	3357.99	2427.57	4244.64	29.133	21.0609	36.8253	477.871	345.454	604.062	4.14588	2.99707	5.24068	2880.12	2082.11	3640.58	24.9872	18.0638	31.5847
Middle Atlantic	2024	12634.6	9155.44	15939.4	40.4496	29.3112	51.0299	1716.92	1244.08	2166.1	5.49672	3.98291	6.93476	10917.7	7911.36	13773.3	34.9529	25.3282	44.0951
South Atlantic	2024	25020.1	18134.3	31558.9	49.2169	35.6718	62.0793	2781.35	2016.05	3508.01	5.47118	3.96575	6.90058	22238.8	16118.2	28050.9	43.7457	31.7061	55.1787
East South Central	2024	9522.76	6904.41	12008	65.8214	47.7233	82.9992	1071.96	777.258	1351.65	7.40939	5.37241	9.34264	8450.81	6127.15	10656.3	58.412	42.3509	73.6565
West South Central	2024	19107.8	13892.1	24039.6	63.3727	46.0744	79.7294	3030.57	2203.95	3811.9	10.0511	7.30958	12.6425	16077.3	11688.2	20227.7	53.3215	38.7648	67.087
East North Central	2024	18255.9	13238.3	23017.4	52.4514	38.0353	66.1317	2412.14	1749.07	3041.41	6.93037	5.02529	8.73833	15843.8	11489.3	19976	45.5211	33.01	57.3933
West North Central	2024	7520.99	5450.27	9487.76	47.7522	34.6048	60.2397	1244.39	901.671	1569.96	7.90088	5.72489	9.96798	6276.6	4548.6	7917.8	39.8513	28.88	50.2717
Mountain	2024	7423.31	5376.25	9369.23	39.2727	28.4428	49.5675	620.105	449.035	782.758	3.28064	2.3756	4.14115	6803.21	4927.22	8586.47	35.992	26.0672	45.4263
Pacific	2024	18332.2	13333.6	23056.2	48.4172	35.2155	60.8938	625.527	453.976	788.142	1.65208	1.199	2.08156	17706.7	12879.7	22268.1	46.7651	34.0165	58.8122
CONUS	2024	121176	87912.3	152721	49.3512	35.804	62.1986	13980.8	10140.5	17624	5.69397	4.12993	7.17771	107195	77771.8	135097	43.6572	31.6741	55.0209

### Sheet: Table S8
Table S8. Death rate (per 100,000) attributable to total, wildfire, and non-wildfire PM2.5 by counties
GEOID	County name	State	Year	Population	Total PM2.5			Wildfire PM2.5			Non-wildfire PM2.5
			Year	Population	Mean	95% LCI	95% UCI	Mean	95% LCI	95% UCI	Mean	95% LCI	95% UCI
01001	Autauga County	Alabama	2018	40306	56.2457	40.7806	70.9242	0.766125	0.555474	0.966062	55.4795	40.2251	69.9581
01001	Autauga County	Alabama	2019	40681	63.0384	45.7468	79.4302	3.42843	2.488	4.31992	59.6099	43.2588	75.1103
01001	Autauga County	Alabama	2020	40942	67.3163	48.8009	84.8932	1.74848	1.26756	2.20503	65.5678	47.5333	82.6882
01001	Autauga County	Alabama	2021	43093	77.8588	56.4746	98.1439	7.8088	5.66409	9.84328	70.05	50.8105	88.3006
01001	Autauga County	Alabama	2022	43604	69.4478	50.3852	87.5249	10.8523	7.87346	13.6771	58.5955	42.5117	73.8478
01001	Autauga County	Alabama	2023	43914	73.4462	53.353	92.4679	16.3628	11.8863	20.6005	57.0835	41.4667	71.8674
01001	Autauga County	Alabama	2024	43914	71.409	51.8062	89.9993	8.81838	6.39761	11.1141	62.5907	45.4086	78.8852
01003	Baldwin County	Alabama	2018	162048	53.4257	38.704	67.4145	1.00686	0.729417	1.2705	52.4188	37.9745	66.144
01003	Baldwin County	Alabama	2019	166520	54.0309	39.165	68.1456	2.25015	1.63105	2.83796	51.7808	37.5339	65.3077
01003	Baldwin County	Alabama	2020	171531	60.9149	44.1449	76.8424	2.40718	1.74448	3.03659	58.5077	42.4004	73.8058
01003	Baldwin County	Alabama	2021	179382	65.7781	47.649	83.0065	5.47018	3.96254	6.90291	60.308	43.6864	76.1036
01003	Baldwin County	Alabama	2022	185345	60.0811	43.5444	75.785	9.1815	6.6544	11.5814	50.8996	36.89	64.2037
01003	Baldwin County	Alabama	2023	190450	62.9288	45.6603	79.3023	13.8954	10.0823	17.5109	49.0334	35.578	61.7915
01003	Baldwin County	Alabama	2024	190450	59.2424	42.9459	74.7138	8.1608	5.91591	10.292	51.0816	37.03	64.4218
01005	Barbour County	Alabama	2018	18717	69.9594	50.7087	88.2385	1.96755	1.42614	2.48163	67.9919	49.2825	85.7569
01005	Barbour County	Alabama	2019	18622	84.2214	61.099	106.151	5.10294	3.70196	6.43163	79.1185	57.397	99.7192
01005	Barbour County	Alabama	2020	18512	85.7275	62.1334	108.133	2.92417	2.11938	3.68843	82.8033	60.014	104.444
01005	Barbour County	Alabama	2021	18846	94.2682	68.3668	118.843	10.7816	7.81925	13.5924	83.4865	60.5475	105.251
01005	Barbour County	Alabama	2022	18664	82.2838	59.6908	103.712	13.6589	9.90852	17.216	68.6249	49.7823	86.4964
01005	Barbour County	Alabama	2023	18506	89.0175	64.6492	112.094	20.3277	14.763	25.5973	68.6898	49.8861	86.4965
01005	Barbour County	Alabama	2024	18506	77.7891	56.446	98.0245	10.7622	7.80937	13.5618	67.0269	48.6366	84.4626
01007	Bibb County	Alabama	2018	16985	67.7205	49.0728	85.4333	1.36764	0.991047	1.72536	66.3528	48.0818	83.7079
01007	Bibb County	Alabama	2019	17013	71.6321	51.9393	90.3219	4.10855	2.97904	5.18053	67.5235	48.9602	85.1414
01007	Bibb County	Alabama	2020	16894	67.1219	48.6174	84.7095	1.85142	1.34101	2.33654	65.2705	47.2764	82.373
01007	Bibb County	Alabama	2021	17179	82.8658	60.0523	104.533	8.53941	6.18846	10.7723	74.3264	53.8639	93.7611
01007	Bibb County	Alabama	2022	16839	75.2902	54.5889	94.9386	13.0057	9.42975	16.3998	62.2845	45.1591	78.5388
01007	Bibb County	Alabama	2023	16703	88.562	64.2756	111.582	21.0063	15.2458	26.4664	67.5556	49.0298	85.1151
01007	Bibb County	Alabama	2024	16703	79.9234	57.9202	100.821	11.2925	8.18367	14.2452	68.6309	49.7366	86.576
01009	Blount County	Alabama	2018	42143	68.5771	49.7168	86.4804	0.819652	0.594229	1.03364	67.7574	49.1225	85.4468
01009	Blount County	Alabama	2019	42204	75.0786	54.4396	94.6659	3.17177	2.29986	3.99926	71.9068	52.1397	90.6666
01009	Blount County	Alabama	2020	42329	78.2787	56.6996	98.7879	1.5754	1.14111	1.98816	76.7033	55.5585	96.7998
01009	Blount County	Alabama	2021	43114	87.7878	63.6499	110.698	8.76431	6.3545	11.0516	79.0235	57.2954	99.6466
01009	Blount County	Alabama	2022	43546	82.7482	59.9868	104.356	11.8338	8.57869	14.924	70.9144	51.4081	89.4325
01009	Blount County	Alabama	2023	43656	85.0495	61.7429	107.132	18.1369	13.1668	22.8461	66.9126	48.5762	84.2861
01009	Blount County	Alabama	2024	43656	71.5462	51.8713	90.2219	8.19808	5.94364	10.338	63.3482	45.9277	79.8839
01011	Bullock County	Alabama	2018	7626	59.7405	43.2984	75.3543	1.46741	1.06354	1.85093	58.2731	42.2349	73.5033
01011	Bullock County	Alabama	2019	7595	70.2801	50.9831	88.5823	4.57407	3.31816	5.76524	65.706	47.665	82.8171
01011	Bullock County	Alabama	2020	7500	79.762	57.8018	100.62	2.79381	2.02461	3.52439	76.9682	55.7772	97.0954
01011	Bullock County	Alabama	2021	7717	82.1821	59.5903	103.623	9.95349	7.21729	12.5503	72.2286	52.373	91.0723
01011	Bullock County	Alabama	2022	7660	77.9704	56.5444	98.3007	12.555	9.10492	15.8286	65.4154	47.4395	82.4721
01011	Bullock County	Alabama	2023	7482	115.078	83.5562	144.937	25.3596	18.4132	31.9397	89.718	65.1429	112.997
01011	Bullock County	Alabama	2024	7482	81.8175	59.3529	103.124	10.9025	7.90901	13.7417	70.915	51.4439	89.3823
01013	Butler County	Alabama	2018	14283	81.8981	59.3322	103.34	1.64795	1.19388	2.0794	80.2502	58.1383	101.26
01013	Butler County	Alabama	2019	14195	71.2375	51.6652	89.8069	3.96132	2.87296	4.99391	67.2761	48.7923	84.813
01013	Butler County	Alabama	2020	14222	84.8513	61.4828	107.05	3.1156	2.25755	3.93071	81.7357	59.2253	103.119
01013	Butler County	Alabama	2021	13713	98.203	71.1852	123.855	10.3889	7.53066	13.1026	87.8141	63.6545	110.752
01013	Butler County	Alabama	2022	13577	96.7342	70.1336	121.983	15.4978	11.2361	19.5429	81.2364	58.8975	102.44
01013	Butler County	Alabama	2023	13386	97.8971	71.065	123.323	23.4448	17.019	29.5339	74.4523	54.046	93.7889
01013	Butler County	Alabama	2024	13386	91.3531	66.2574	115.161	13.4215	9.73445	16.9194	77.9316	56.523	98.242
01015	Calhoun County	Alabama	2018	84388	80.9336	58.6686	102.072	1.38786	1.00605	1.75034	79.5458	57.6626	100.322
01015	Calhoun County	Alabama	2019	83932	74.6745	54.1582	94.1394	3.67095	2.66238	4.62783	71.0035	51.4959	89.5116
01015	Calhoun County	Alabama	2020	83784	82.6447	59.872	104.283	1.99894	1.44813	2.52232	80.6458	58.4238	101.761
01015	Calhoun County	Alabama	2021	85608	100.332	72.7609	126.494	11.2146	8.13282	14.1388	89.1178	64.6281	112.355
01015	Calhoun County	Alabama	2022	85103	90.9862	65.9735	114.725	13.9526	10.117	17.5929	77.0336	55.8565	97.1316
01015	Calhoun County	Alabama	2023	85331	104.395	75.8161	131.46	23.7814	17.271	29.9468	80.6139	58.5451	101.513
01015	Calhoun County	Alabama	2024	85331	84.53	61.2988	106.574	10.1835	7.3848	12.8392	74.3465	53.914	93.735
01017	Chambers County	Alabama	2018	25185	64.8165	46.9631	81.7775	1.38173	1.00114	1.7433	63.4347	45.9619	80.0342
01017	Chambers County	Alabama	2019	24894	71.499	51.8524	90.1404	4.48918	3.25564	5.65961	67.0099	48.5967	84.4808
01017	Chambers County	Alabama	2020	24727	89.1887	64.6164	112.536	3.20467	2.32175	4.04356	85.984	62.2946	108.492
01017	Chambers County	Alabama	2021	26018	96.7286	70.1299	121.976	11.5903	8.40318	14.6155	85.1382	61.7267	107.36
01017	Chambers County	Alabama	2022	25700	85.2325	61.7835	107.496	13.5482	9.82083	17.087	71.6843	51.9627	90.4086
01017	Chambers County	Alabama	2023	25468	96.5872	70.1234	121.659	22.538	16.3628	28.3883	74.0492	53.7606	93.2708
01017	Chambers County	Alabama	2024	25468	82.5725	59.8761	104.111	11.0281	7.99687	13.9047	71.5443	51.8792	90.2061
01019	Cherokee County	Alabama	2018	19961	76.4111	55.4083	96.3423	1.29782	0.941091	1.63634	75.1133	54.4672	94.7059
01019	Cherokee County	Alabama	2019	20120	91.6427	66.4817	115.506	3.85135	2.79394	4.85421	87.7914	63.6878	110.652
01019	Cherokee County	Alabama	2020	20333	94.2273	68.28	118.874	1.93666	1.40336	2.44322	92.2906	66.8767	116.431
01019	Cherokee County	Alabama	2021	19315	118.624	86.0474	149.524	13.1199	9.51687	16.5374	105.504	76.5305	132.987
01019	Cherokee County	Alabama	2022	19580	96.2473	69.7916	121.354	13.9963	10.1491	17.6473	82.251	59.6425	103.706
01019	Cherokee County	Alabama	2023	19808	105.216	76.4223	132.478	23.0059	16.7101	28.9669	82.2096	59.7121	103.511
01019	Cherokee County	Alabama	2024	19808	92.4072	67.0269	116.483	10.8785	7.89061	13.7128	81.5288	59.1363	102.77
01021	Chilton County	Alabama	2018	31914	63.126	45.7351	79.6492	1.23452	0.894418	1.55766	61.8915	44.8407	78.0915
01021	Chilton County	Alabama	2019	32043	65.8674	47.7583	83.0548	3.76503	2.7299	4.74748	62.1024	45.0284	78.3073
01021	Chilton County	Alabama	2020	32106	75.9993	55.0517	95.9068	2.20642	1.59827	2.78438	73.7929	53.4534	93.1224
01021	Chilton County	Alabama	2021	32799	85.6078	62.0376	107.995	8.22426	5.95989	10.375	77.3835	56.0777	97.62
01021	Chilton County	Alabama	2022	33355	81.6543	59.1962	102.974	13.9645	10.1237	17.6105	67.6899	49.0725	85.3631
01021	Chilton County	Alabama	2023	33539	86.8891	63.07	109.462	20.5969	14.9506	25.9477	66.2923	48.1194	83.5141
01021	Chilton County	Alabama	2024	33539	75.7271	54.8966	95.5024	10.246	7.42761	12.9216	65.4811	47.469	82.5808
01023	Choctaw County	Alabama	2018	9675	78.4057	56.8065	98.9266	1.52433	1.1044	1.92328	76.8814	55.7021	97.0034
01023	Choctaw County	Alabama	2019	9502	80.8416	58.6053	101.951	4.69676	3.40487	5.92318	76.1448	55.2004	96.0279
01023	Choctaw County	Alabama	2020	9357	81.2329	58.8494	102.502	2.99497	2.16971	3.77912	78.238	56.6797	98.7227
01023	Choctaw County	Alabama	2021	9432	92.6875	67.1452	116.959	8.74609	6.33589	11.0364	83.9414	60.8093	105.923
01023	Choctaw County	Alabama	2022	9403	85.0691	61.6509	107.31	14.9889	10.8627	18.9077	70.0802	50.7882	88.4024
01023	Choctaw County	Alabama	2023	9253	96.8655	70.2571	122.108	23.6158	17.1287	29.7699	73.2497	53.1284	92.3381
01023	Choctaw County	Alabama	2024	9253	80.1493	58.0891	101.099	13.478	9.76833	17.0009	66.6713	48.3207	84.0978
01025	Clarke County	Alabama	2018	17579	69.9893	50.7282	88.2793	1.51425	1.09753	1.90997	68.4751	49.6307	86.3693
01025	Clarke County	Alabama	2019	17476	89.9205	65.2129	113.363	4.80629	3.48566	6.05932	85.1142	61.7272	107.304
01025	Clarke County	Alabama	2020	17213	100.402	72.7722	126.639	3.92806	2.84708	4.95453	96.4744	69.9252	121.685
01025	Clarke County	Alabama	2021	16839	98.6145	71.4814	124.377	9.39689	6.8114	11.8517	89.2176	64.67	112.525
01025	Clarke County	Alabama	2022	16600	98.4029	71.35	124.078	16.6967	12.1065	21.0532	81.7062	59.2435	103.025
01025	Clarke County	Alabama	2023	16386	98.3416	71.3957	123.871	22.7875	16.5436	28.7031	75.5541	54.852	95.1679
01025	Clarke County	Alabama	2024	16386	90.99	65.9955	114.701	13.3349	9.67184	16.8098	77.6551	56.3237	97.8916
01027	Clay County	Alabama	2018	9979	68.2567	49.4309	86.1537	1.74516	1.26383	2.20274	66.5115	48.1671	83.9509
01027	Clay County	Alabama	2019	9969	70.1083	50.7969	88.4545	3.59008	2.60119	4.52955	66.5182	48.1957	83.925
01027	Clay County	Alabama	2020	9882	86.1664	62.3745	108.798	2.45781	1.77917	3.10334	83.7085	60.5953	105.694
01027	Clay County	Alabama	2021	10704	92.3291	66.8871	116.505	10.608	7.6849	13.3857	81.7211	59.2022	103.119
01027	Clay County	Alabama	2022	10651	76.1691	55.1758	96.1194	12.0745	8.74659	15.2371	64.0946	46.4292	80.8824
01027	Clay County	Alabama	2023	10550	86.3356	62.6345	108.813	20.5862	14.9348	25.9457	65.7495	47.6997	82.8672
01027	Clay County	Alabama	2024	10550	63.5228	45.999	80.1839	7.56667	5.47929	9.5513	55.9561	40.5197	70.6326
01029	Cleburne County	Alabama	2018	10914	63.6345	46.0957	80.3022	1.05371	0.763286	1.3297	62.5808	45.3324	78.9725
01029	Cleburne County	Alabama	2019	10898	78.1382	56.6302	98.5637	3.51093	2.54453	4.4287	74.6272	54.0857	94.135
01029	Cleburne County	Alabama	2020	10902	74.2559	53.7638	93.7428	1.82889	1.32418	2.30885	72.427	52.4397	91.4339
01029	Cleburne County	Alabama	2021	11025	100.135	72.5716	126.312	11.6623	8.45213	14.711	88.4726	64.1194	111.601
01029	Cleburne County	Alabama	2022	11249	78.4679	56.8597	98.9933	12.2819	8.89976	15.4945	66.186	47.96	83.4987
01029	Cleburne County	Alabama	2023	11418	107.126	77.7465	134.974	24.9374	18.0982	31.42	82.1887	59.6483	103.554
01029	Cleburne County	Alabama	2024	11418	79.3864	57.5236	100.155	9.47386	6.86479	11.9523	69.9126	50.6589	88.2022
01031	Coffee County	Alabama	2018	37506	61.5696	44.6141	77.6758	1.41153	1.02282	1.78078	60.1581	43.5913	75.895
01031	Coffee County	Alabama	2019	37789	66.0746	47.9305	83.2844	3.5329	2.56276	4.45307	62.5417	45.3678	78.8313
01031	Coffee County	Alabama	2020	38616	75.2279	54.5254	94.8865	2.70159	1.95812	3.40757	72.5263	52.5672	91.4789
01031	Coffee County	Alabama	2021	39099	80.9837	58.7204	102.113	7.91002	5.73547	9.9738	73.0737	52.9849	92.1391
01031	Coffee County	Alabama	2022	39606	70.7455	51.322	89.1673	11.0508	8.01674	13.9284	59.6947	43.3052	75.2389
01031	Coffee County	Alabama	2023	40045	77.06	55.953	97.0538	16.6726	12.1059	20.9985	60.3874	43.8471	76.0554
01031	Coffee County	Alabama	2024	40045	66.431	48.2008	83.7165	9.07009	6.58106	11.4302	57.3609	41.6198	72.2863
01033	Colbert County	Alabama	2018	40910	76.1613	55.2047	96.0597	1.29881	0.941427	1.63814	74.8625	54.2633	94.4215
01033	Colbert County	Alabama	2019	41291	77.1585	55.9264	97.3191	3.11578	2.25839	3.92989	74.0427	53.668	93.3892
01033	Colbert County	Alabama	2020	41407	74.8053	54.1848	94.403	1.40393	1.01693	1.77174	73.4014	53.1679	92.6313
01033	Colbert County	Alabama	2021	42886	89.1675	64.6434	112.448	8.98701	6.51527	11.3334	80.1805	58.1281	101.114
01033	Colbert County	Alabama	2022	43417	80.9778	58.6988	102.131	11.3403	8.22031	14.3026	69.6375	50.4785	87.828
01033	Colbert County	Alabama	2023	43549	87.019	63.1446	109.654	16.1086	11.6891	20.2987	70.9104	51.4555	89.3551
01033	Colbert County	Alabama	2024	43549	83.21	60.3278	104.93	8.41005	6.09734	10.6053	74.7999	54.2305	94.3246
01035	Conecuh County	Alabama	2018	9151	75.8911	54.9735	95.7701	2.1104	1.52872	2.6632	73.7807	53.4448	93.1069
01035	Conecuh County	Alabama	2019	9022	93.7689	67.9928	118.231	5.81105	4.21365	7.32702	87.9579	63.7791	110.904
01035	Conecuh County	Alabama	2020	8882	104.352	75.6129	131.652	4.82652	3.49728	6.08921	99.5251	72.1156	125.563
01035	Conecuh County	Alabama	2021	8548	108.285	78.4771	136.594	11.753	8.51774	14.8256	96.532	69.9593	121.768
01035	Conecuh County	Alabama	2022	8422	98.297	71.2624	123.96	17.6593	12.8025	22.2698	80.6377	58.4599	101.69
01035	Conecuh County	Alabama	2023	8377	126.983	92.1658	159.982	31.7337	23.0327	39.9803	95.2494	69.1331	120.001
01035	Conecuh County	Alabama	2024	8377	100.579	72.9462	126.796	16.1153	11.6878	20.3158	84.4638	61.2584	106.48
01037	Coosa County	Alabama	2018	8494	66.6223	48.2555	84.079	1.6717	1.21084	2.10973	64.9506	47.0447	81.9693
01037	Coosa County	Alabama	2019	8467	65.1731	47.2355	82.2071	3.59202	2.60339	4.53085	61.581	44.6321	77.6762
01037	Coosa County	Alabama	2020	8483	82.0055	59.3783	103.521	2.69479	1.95124	3.40182	79.3107	57.4271	100.119
01037	Coosa County	Alabama	2021	8336	90.5655	65.6183	114.266	10.0915	7.31171	12.7325	80.474	58.3066	101.534
01037	Coosa County	Alabama	2022	8042	78.1966	56.6635	98.6506	13.0108	9.428	16.4141	65.1858	47.2355	82.2366
01037	Coosa County	Alabama	2023	8174	96.3677	69.9315	121.43	23.1948	16.8319	29.227	73.1728	53.0996	92.2025
01037	Coosa County	Alabama	2024	8174	85.6247	62.0516	108.014	12.302	8.91514	15.5187	73.3228	53.1365	92.4951
01039	Covington County	Alabama	2018	27172	78.6793	56.9959	99.2847	2.31437	1.67655	2.92048	76.3649	55.3193	96.3642
01039	Covington County	Alabama	2019	27197	87.7181	63.6168	110.585	5.07268	3.67891	6.39506	82.6455	59.9378	104.19
01039	Covington County	Alabama	2020	27137	99.4351	72.0529	125.446	4.08211	2.95798	5.14991	95.353	69.0949	120.296
01039	Covington County	Alabama	2021	27534	110.51	80.1031	139.382	11.089	8.03786	13.9861	99.4214	72.0653	125.396
01039	Covington County	Alabama	2022	27469	102.395	74.2459	129.11	16.976	12.3092	21.405	85.4189	61.9367	107.705
01039	Covington County	Alabama	2023	27644	101.088	73.3831	127.34	23.7851	17.2664	29.962	77.3029	56.1167	97.3779
01039	Covington County	Alabama	2024	27644	107.243	77.7933	135.177	15.6796	11.3738	19.7637	91.5638	66.4195	115.414
01041	Crenshaw County	Alabama	2018	10075	65.6129	47.5296	82.7974	1.2957	0.938595	1.63505	64.3172	46.591	81.1624
01041	Crenshaw County	Alabama	2019	10038	89.8527	65.1638	113.278	4.57113	3.31512	5.76285	85.2815	61.8487	107.515
01041	Crenshaw County	Alabama	2020	9984	103.563	75.0333	130.669	3.66072	2.65225	4.61884	99.9023	72.381	126.05
01041	Crenshaw County	Alabama	2021	9534	105.213	76.2589	132.706	11.1365	8.07182	14.0466	94.0761	68.1871	118.659
01041	Crenshaw County	Alabama	2022	9460	98.4875	71.4065	124.192	15.4705	11.2166	19.5082	83.0169	60.1899	104.684
01041	Crenshaw County	Alabama	2023	9535	106.081	76.9982	133.642	24.6666	17.9042	31.0753	81.4139	59.0941	102.567
01041	Crenshaw County	Alabama	2024	9535	94.6366	68.6332	119.309	13.2122	9.58189	16.6567	81.4243	59.0513	102.652
01043	Cullman County	Alabama	2018	61460	75.0496	54.422	94.6243	1.29224	0.937064	1.62929	73.7574	53.4849	92.9951
01043	Cullman County	Alabama	2019	61732	73.0851	52.9994	92.1446	3.01315	2.18506	3.79893	70.072	50.8144	88.3457
01043	Cullman County	Alabama	2020	62485	79.7121	57.7471	100.584	1.66061	1.20302	2.09542	78.0515	56.544	98.4882
01043	Cullman County	Alabama	2021	66256	89.7592	65.0955	113.161	9.16413	6.64604	11.5533	80.5951	58.4495	101.607
01043	Cullman County	Alabama	2022	67120	81.9683	59.4327	103.357	11.5511	8.37532	14.5651	70.4172	51.0574	88.7915
01043	Cullman County	Alabama	2023	67961	85.9759	62.4197	108.293	17.9945	13.0642	22.6654	67.9814	49.3555	85.6277
01043	Cullman County	Alabama	2024	67961	73.1431	53.0342	92.2282	8.12336	5.89004	10.243	65.0197	47.1441	81.9852
01045	Dale County	Alabama	2018	35754	60.0141	43.4849	75.7164	1.45409	1.0536	1.83454	58.56	42.4313	73.8819
01045	Dale County	Alabama	2019	35914	67.8809	49.2334	85.5719	4.0006	2.9016	5.04322	63.8803	46.3318	80.5286
01045	Dale County	Alabama	2020	35788	71.0115	51.4616	89.5793	2.33472	1.69196	2.94519	68.6767	49.7697	86.6341
01045	Dale County	Alabama	2021	35999	92.7672	67.2585	116.98	9.3337	6.76715	11.7698	83.4335	60.4913	105.21
01045	Dale County	Alabama	2022	36125	78.8305	57.1805	99.3671	12.3978	8.99288	15.6276	66.4326	48.1876	83.7395
01045	Dale County	Alabama	2023	36303	78.844	57.2393	99.3137	17.2243	12.5045	21.6962	61.6197	44.7347	77.6175
01045	Dale County	Alabama	2024	36303	73.8722	53.5917	93.1059	10.087	7.31777	12.7133	63.7852	46.2739	80.3926
01047	Dallas County	Alabama	2018	27497	88.4987	64.1553	111.609	1.46184	1.05973	1.84358	87.0368	63.0956	109.765
01047	Dallas County	Alabama	2019	26783	81.0088	58.782	102.082	4.49783	3.26374	5.66787	76.511	55.5183	96.4141
01047	Dallas County	Alabama	2020	26070	106.664	77.3209	134.523	3.19984	2.31956	4.03557	103.464	75.0013	130.487
01047	Dallas County	Alabama	2021	27212	119.109	86.3752	150.17	11.3994	8.26662	14.3722	107.71	78.1086	135.798
01047	Dallas County	Alabama	2022	26595	101.962	73.9647	128.516	16.1389	11.7074	20.342	85.8228	62.2573	108.174
01047	Dallas County	Alabama	2023	26190	104.045	75.5622	131.018	22.1554	16.0903	27.899	81.8895	59.4719	103.119
01047	Dallas County	Alabama	2024	26190	107.545	78.0228	135.541	14.4387	10.4752	18.1975	93.106	67.5476	117.344
01049	DeKalb County	Alabama	2018	51240	69.7427	50.5668	87.9431	1.0089	0.731499	1.27218	68.7338	49.8354	86.6709
01049	DeKalb County	Alabama	2019	51429	73.3099	53.1654	92.4237	2.78878	2.02246	3.51588	70.5211	51.1429	88.9078
01049	DeKalb County	Alabama	2020	51641	78.1281	56.6045	98.5778	1.50959	1.09371	1.90472	76.6186	55.5108	96.6731
01049	DeKalb County	Alabama	2021	51752	101.203	73.3882	127.597	9.85978	7.14993	12.4312	91.3428	66.2383	115.165
01049	DeKalb County	Alabama	2022	52115	82.8999	60.103	104.539	11.1245	8.06535	14.0283	71.7754	52.0377	90.5106
01049	DeKalb County	Alabama	2023	52414	84.2063	61.1395	106.058	17.9815	13.0558	22.6476	66.2248	48.0837	83.41
01049	DeKalb County	Alabama	2024	52414	72.8289	52.793	91.8513	7.78795	5.64541	9.82211	65.0409	47.1476	82.0292
01051	Elmore County	Alabama	2018	60729	55.8435	40.4794	70.4308	0.948842	0.68779	1.1967	54.8946	39.7916	69.2341
01051	Elmore County	Alabama	2019	60070	61.0369	44.2828	76.925	3.24628	2.3552	4.09129	57.7907	41.9276	72.8337
01051	Elmore County	Alabama	2020	61099	68.5375	49.6704	86.4561	1.76725	1.28076	2.22929	66.7703	48.3896	84.2268
01051	Elmore County	Alabama	2021	66531	73.023	52.9535	92.0676	7.62559	5.52978	9.61435	65.3975	47.4238	82.4532
01051	Elmore County	Alabama	2022	67135	66.4963	48.2302	83.8248	10.4187	7.55673	13.1337	56.0776	40.6735	70.6911
01051	Elmore County	Alabama	2023	67707	73.566	53.4265	92.638	16.5741	12.0368	20.8709	56.9919	41.3897	71.767
01051	Elmore County	Alabama	2024	67707	64.0869	46.4816	80.789	7.96308	5.77554	10.0384	56.1238	40.7061	70.7507
01053	Escambia County	Alabama	2018	27112	75.3707	54.6218	95.0769	2.10235	1.52359	2.65202	73.2684	53.0982	92.4249
01053	Escambia County	Alabama	2019	26950	77.8043	56.4295	98.0831	3.99531	2.8977	5.03664	73.809	53.5318	93.0465
01053	Escambia County	Alabama	2020	26726	94.9467	68.8252	119.747	4.9011	3.55272	6.18128	90.0456	65.2725	113.566
01053	Escambia County	Alabama	2021	26977	108.222	78.449	136.488	10.679	7.74111	13.4683	97.5428	70.7079	123.02
01053	Escambia County	Alabama	2022	26901	94.1242	68.2599	118.665	15.7892	11.4505	19.9059	78.335	56.8094	98.7595
01053	Escambia County	Alabama	2023	26816	94.4316	68.5669	118.932	22.0318	15.9973	27.7479	72.3998	52.5696	91.1839
01053	Escambia County	Alabama	2024	26816	80.8461	58.6538	101.892	11.9019	8.63484	15.0002	68.9442	50.019	86.8914
01055	Etowah County	Alabama	2018	76239	84.5739	61.3326	106.627	1.17053	0.848865	1.47575	83.4034	60.4838	105.151
01055	Etowah County	Alabama	2019	76181	82.8015	60.0689	104.361	3.5955	2.60838	4.53168	79.206	57.4606	99.8294
01055	Etowah County	Alabama	2020	76362	90.3838	65.4983	114.02	2.16383	1.56806	2.7297	88.22	63.9302	111.291
01055	Etowah County	Alabama	2021	76925	111.676	81.0101	140.763	11.9894	8.69713	15.1122	99.6869	72.3129	125.651
01055	Etowah County	Alabama	2022	77128	106.778	77.446	134.605	16.1606	11.7213	20.3722	90.6175	65.7247	114.233
01055	Etowah County	Alabama	2023	76886	101.771	73.9269	128.132	22.0614	16.0254	27.7757	79.71	57.9015	100.356
01055	Etowah County	Alabama	2024	76886	92.415	67.0415	116.48	10.8556	7.87511	13.6825	81.5594	59.1664	102.798
01057	Fayette County	Alabama	2018	12272	74.2122	53.7688	93.6348	1.10758	0.802469	1.39745	73.1046	52.9663	92.2374
01057	Fayette County	Alabama	2019	12210	73.421	53.2063	92.6209	3.32817	2.41184	4.19851	70.0928	50.7944	88.4224
01057	Fayette County	Alabama	2020	12150	81.7463	59.1937	103.189	1.80988	1.31056	2.28463	79.9364	57.8831	100.905
01057	Fayette County	Alabama	2021	12062	105.988	76.7896	133.728	9.499	6.88218	11.9852	96.4885	69.9074	121.743
01057	Fayette County	Alabama	2022	12024	98.7803	71.5907	124.601	14.3398	10.3927	18.0883	84.4404	61.1979	106.513
01057	Fayette County	Alabama	2023	11854	98.8589	71.716	124.602	20.4453	14.8318	25.7694	78.4135	56.8842	98.8326
01057	Fayette County	Alabama	2024	11854	86.037	62.3487	108.536	10.9156	7.91027	13.7701	75.1214	54.4385	94.7661
01059	Franklin County	Alabama	2018	22401	65.3809	47.3698	82.4928	1.02999	0.74625	1.29957	64.3509	46.6236	81.1933
01059	Franklin County	Alabama	2019	22287	66.8315	48.4218	84.3216	2.77022	2.00712	3.4952	64.0613	46.4147	80.8264
01059	Franklin County	Alabama	2020	22425	73.4308	53.1622	92.7072	1.41413	1.0238	1.78535	72.0166	52.1384	90.9219
01059	Franklin County	Alabama	2021	22804	86.2291	62.4767	108.795	8.38385	6.07446	10.5779	77.8453	56.4023	98.217
01059	Franklin County	Alabama	2022	22750	86.3783	62.5856	108.982	12.3587	8.95455	15.5928	74.0196	53.6311	93.3891
01059	Franklin County	Alabama	2023	22465	81.6579	59.2299	102.933	15.81	11.4677	19.9292	65.8479	47.7623	83.0041
01059	Franklin County	Alabama	2024	22465	74.118	53.7088	93.504	8.21903	5.95584	10.3688	65.899	47.753	83.1352
01061	Geneva County	Alabama	2018	19419	76.7988	55.6286	96.919	1.64843	1.19403	2.08029	75.1504	54.4346	94.8387
01061	Geneva County	Alabama	2019	19347	75.2798	54.5898	94.9133	4.11451	2.98368	5.1876	71.1653	51.6062	89.7257
01061	Geneva County	Alabama	2020	19545	97.4782	70.6292	122.985	3.23876	2.34669	4.08623	94.2394	68.2825	118.898
01061	Geneva County	Alabama	2021	19764	116.658	84.5498	147.15	10.9656	7.94747	13.8317	105.693	76.6024	133.318
01061	Geneva County	Alabama	2022	19791	100.36	72.7867	126.52	16.2022	11.7508	20.4256	84.1578	61.036	106.095
01061	Geneva County	Alabama	2023	19917	98.4269	71.4366	124.009	21.5111	15.6124	27.102	76.9158	55.8242	96.9067
01061	Geneva County	Alabama	2024	19917	90.7514	65.8227	114.401	12.7321	9.23467	16.05	78.0193	56.588	98.3506
01063	Greene County	Alabama	2018	6001	79.0235	57.2879	99.6575	1.213	0.879358	1.52972	77.8105	56.4085	98.1277
01063	Greene County	Alabama	2019	5940	70.238	50.9424	88.5441	3.83429	2.78094	4.83361	66.4037	48.1614	83.7105
01063	Greene County	Alabama	2020	5846	114.989	83.3173	145.076	2.97925	2.15868	3.75879	112.009	81.1586	141.317
01063	Greene County	Alabama	2021	5587	105.739	76.6414	133.368	8.70067	6.3064	10.9741	97.0382	70.335	122.394
01063	Greene County	Alabama	2022	5421	104.236	75.5881	131.422	16.0477	11.6372	20.2331	88.1887	63.9509	111.189
01063	Greene County	Alabama	2023	5384	119.427	86.6848	150.458	26.2832	19.0773	33.1123	93.1442	67.6075	117.346
01063	Greene County	Alabama	2024	5384	85.5603	62.0296	107.897	12.0963	8.76957	15.2542	73.4641	53.26	92.6428
01065	Hale County	Alabama	2018	10622	65.1814	47.2506	82.2046	0.979212	0.709839	1.23495	64.2022	46.5408	80.9697
01065	Hale County	Alabama	2019	10574	89.6806	65.0498	113.045	5.24382	3.8036	6.61	84.4368	61.2462	106.435
01065	Hale County	Alabama	2020	10619	92.4338	66.9723	116.623	2.54908	1.84692	3.21616	89.8847	65.1254	113.407
01065	Hale County	Alabama	2021	10634	103.041	74.6911	129.957	9.54815	6.92116	12.0423	93.4925	67.7699	117.915
01065	Hale County	Alabama	2022	10492	102.754	74.5106	129.557	15.9641	11.5761	20.1282	86.7902	62.9345	109.429
01065	Hale County	Alabama	2023	10633	95.5915	69.3836	120.429	21.0162	15.2543	26.4769	74.5753	54.1293	93.9525
01065	Hale County	Alabama	2024	10633	83.2082	60.3201	104.937	11.8692	8.60434	14.9687	71.339	51.7158	89.9682
01067	Henry County	Alabama	2018	12895	66.636	48.278	84.0781	1.60684	1.16416	2.02743	65.0292	47.1139	82.0507
01067	Henry County	Alabama	2019	12930	73.2717	53.1355	92.3788	4.00679	2.90566	5.05165	69.2649	50.2298	87.3271
01067	Henry County	Alabama	2020	12940	79.0976	57.3128	99.7924	2.3779	1.72299	3.00005	76.7197	55.5898	96.7923
01067	Henry County	Alabama	2021	13096	87.3431	63.3175	110.152	9.03041	6.5464	11.3886	78.3127	56.7711	98.7633
01067	Henry County	Alabama	2022	13294	82.4218	59.7789	103.903	13.5678	9.84043	17.104	68.854	49.9384	86.7995
01067	Henry County	Alabama	2023	13466	94.5406	68.6299	119.092	21.455	15.5749	27.0268	73.0855	53.055	92.0655
01067	Henry County	Alabama	2024	13466	77.7551	56.3961	98.0178	10.4974	7.61377	13.2329	67.2577	48.7823	84.7849
01069	Houston County	Alabama	2018	76314	57	41.3062	71.906	1.19946	0.869217	1.51313	55.8005	40.437	70.3929
01069	Houston County	Alabama	2019	77142	64.5472	46.8274	81.3521	3.34066	2.42357	4.2104	61.2065	44.4038	77.1417
01069	Houston County	Alabama	2020	77781	72.7583	52.7409	91.7637	1.99951	1.4494	2.5218	70.7588	51.2915	89.2419
01069	Houston County	Alabama	2021	78682	91.5247	66.3697	115.395	8.98369	6.51457	11.3267	82.541	59.8551	104.069
01069	Houston County	Alabama	2022	79445	78.6442	57.0615	99.1091	12.3118	8.93298	15.5155	66.3324	48.1285	83.5935
01069	Houston County	Alabama	2023	79514	75.6323	54.9164	95.2556	15.8311	11.4949	19.9385	59.8013	43.4215	75.3171
01069	Houston County	Alabama	2024	79514	75.8898	55.0627	95.6384	9.72675	7.05735	12.2579	66.163	48.0053	83.3804
01071	Jackson County	Alabama	2018	38889	78.4345	56.8595	98.9167	1.24145	0.899961	1.56563	77.1931	55.9595	97.3511
01071	Jackson County	Alabama	2019	38855	87.0924	63.1468	109.82	2.99896	2.17441	3.78156	84.0934	60.9724	106.038
01071	Jackson County	Alabama	2020	38927	92.6155	67.0884	116.875	1.64834	1.19402	2.0801	90.9672	65.8944	114.795
01071	Jackson County	Alabama	2021	39767	116.06	84.1544	146.34	11.5736	8.39194	14.5931	104.486	75.7624	131.747
01071	Jackson County	Alabama	2022	39988	98.1427	71.1467	123.771	12.8282	9.29954	16.1781	85.3145	61.8471	107.593
01071	Jackson County	Alabama	2023	40244	93.4121	67.8074	117.676	18.4448	13.389	23.2358	74.9673	54.4184	94.4397
01071	Jackson County	Alabama	2024	40244	84.9154	61.5644	107.08	8.77199	6.35976	11.0617	76.1434	55.2046	96.0186
01073	Jefferson County	Alabama	2018	479168	67.8805	49.2547	85.5402	1.02283	0.742175	1.28893	66.8577	48.5125	84.2513
01073	Jefferson County	Alabama	2019	478745	68.0416	49.3845	85.7247	3.18367	2.3107	4.01106	64.858	47.0738	81.7136
01073	Jefferson County	Alabama	2020	477243	74.0608	53.7018	93.3822	1.79771	1.30353	2.26671	72.2631	52.3983	91.1155
01073	Jefferson County	Alabama	2021	486379	85.5772	62.097	107.839	8.38611	6.08517	10.5676	77.1911	56.0119	97.2712
01073	Jefferson County	Alabama	2022	485238	76.6533	55.6244	96.5894	11.4352	8.29811	14.4093	65.2181	47.3263	82.1801
01073	Jefferson County	Alabama	2023	482099	83.6056	60.7627	105.216	17.5093	12.7254	22.0351	66.0963	48.0373	83.1807
01073	Jefferson County	Alabama	2024	482099	74.6528	54.2095	94.0156	9.21044	6.68821	11.5994	65.4423	47.5212	82.4162
01075	Lamar County	Alabama	2018	10275	57.9118	41.9599	73.0665	0.821077	0.59491	1.03594	57.0907	41.365	72.0306
01075	Lamar County	Alabama	2019	10223	73.6153	53.3444	92.87	3.27566	2.37366	4.13243	70.3396	50.9707	88.7376
01075	Lamar County	Alabama	2020	10181	90.0253	65.1922	113.635	2.10271	1.52268	2.65415	87.9226	63.6695	110.981
01075	Lamar County	Alabama	2021	10149	96.1624	69.668	121.336	8.13432	5.89318	10.2637	88.0281	63.7748	111.072
01075	Lamar County	Alabama	2022	10089	100.28	72.6792	126.49	14.826	10.7454	18.7012	85.4538	61.9338	107.789
01075	Lamar County	Alabama	2023	10020	91.0445	66.0348	114.771	18.2355	13.2262	22.9876	72.809	52.8085	91.783
01075	Lamar County	Alabama	2024	10020	87.6132	63.4896	110.527	11.5595	8.37669	14.5827	76.0537	55.1129	95.9439
01077	Lauderdale County	Alabama	2018	69381	62.9832	45.6463	79.448	1.23448	0.89467	1.55719	61.7487	44.7516	77.8908
01077	Lauderdale County	Alabama	2019	69700	62.5001	45.2949	78.8404	2.50388	1.81461	3.15851	59.9963	43.4803	75.6819
01077	Lauderdale County	Alabama	2020	70114	66.3145	48.0211	83.7072	1.27404	0.922587	1.60819	65.0405	47.0985	82.099
01077	Lauderdale County	Alabama	2021	70623	72.0621	52.2376	90.8836	7.74899	5.61722	9.7729	64.3131	46.6204	81.1107
01077	Lauderdale County	Alabama	2022	71641	69.8464	50.6157	88.1118	9.92255	7.19059	12.5174	59.9238	43.4251	75.5944
01077	Lauderdale County	Alabama	2023	72328	78.3737	56.8628	98.7717	14.9449	10.843	18.8346	63.4288	46.0198	79.9372
01077	Lauderdale County	Alabama	2024	72328	68.9335	49.9679	86.9404	7.01331	5.08375	8.84533	61.9202	44.8842	78.095
01079	Lawrence County	Alabama	2018	24614	74.8573	54.258	94.4174	1.4385	1.04265	1.81437	73.4188	53.2153	92.603
01079	Lawrence County	Alabama	2019	24555	73.0994	52.9842	92.1995	2.94896	2.13747	3.71949	70.1504	50.8467	88.48
01079	Lawrence County	Alabama	2020	24544	84.6282	61.2859	106.82	1.84305	1.33469	2.32634	82.7851	59.9512	104.493
01079	Lawrence County	Alabama	2021	24670	105.763	76.6767	133.374	11.0163	7.98664	13.8922	94.747	68.69	119.481
01079	Lawrence County	Alabama	2022	24790	84.2447	61.0636	106.256	12.323	8.93217	15.5427	71.9217	52.1314	90.7129
01079	Lawrence County	Alabama	2023	24966	84.7161	61.4592	106.772	16.1342	11.7049	20.3348	68.5819	49.7542	86.4375
01079	Lawrence County	Alabama	2024	24966	80.5101	58.3547	101.548	8.65086	6.27025	10.9114	71.8592	52.0845	90.6364
01081	Lee County	Alabama	2018	119562	37.7074	27.3336	47.5566	0.656752	0.47607	0.828296	37.0506	26.8575	46.7283
01081	Lee County	Alabama	2019	120332	46.6354	33.8383	58.7689	2.89735	2.1023	3.65118	43.738	31.736	55.1177
01081	Lee County	Alabama	2020	122435	43.4411	31.4864	54.7929	1.36912	0.992348	1.72689	42.072	30.4941	53.066
01081	Lee County	Alabama	2021	130089	51.5294	37.3798	64.9501	6.22327	4.51441	7.84411	45.3061	32.8654	57.106
01081	Lee County	Alabama	2022	133290	47.2083	34.2364	59.5163	7.38921	5.3588	9.31571	39.8191	28.8776	50.2006
01081	Lee County	Alabama	2023	134788	49.4557	35.9232	62.2678	11.5656	8.40093	14.5618	37.8901	27.5223	47.706
01081	Lee County	Alabama	2024	134788	44.8574	32.5461	56.5314	6.05274	4.39154	7.62795	38.8047	28.1546	48.9035
01083	Limestone County	Alabama	2018	71027	53.7493	38.9702	67.7769	1.0288	0.745916	1.2973	52.7205	38.2243	66.4796
01083	Limestone County	Alabama	2019	73193	50.7777	36.8157	64.0298	1.96291	1.42318	2.4752	48.8148	35.3925	61.5546
01083	Limestone County	Alabama	2020	75982	53.3768	38.6664	67.3558	1.15036	0.833327	1.45163	52.2264	37.8331	65.9042
01083	Limestone County	Alabama	2021	80132	67.1591	48.7126	84.658	7.45369	5.40639	9.39581	59.7054	43.3062	75.2622
01083	Limestone County	Alabama	2022	82907	57.2336	41.4929	72.1757	8.08416	5.86081	10.1947	49.1494	35.6321	61.981
01083	Limestone County	Alabama	2023	85345	58.6269	42.5452	73.8721	11.0821	8.04218	13.9638	47.5449	34.503	59.9083
01083	Limestone County	Alabama	2024	85345	53.4418	38.7448	67.3928	5.77067	4.18368	7.2771	47.6712	34.5612	60.1157
01085	Lowndes County	Alabama	2018	7319	74.2034	53.7643	93.6208	1.19991	0.8694	1.5139	73.0034	52.8949	92.1069
01085	Lowndes County	Alabama	2019	7149	94.1174	68.2603	118.649	4.69048	3.40185	5.91304	89.4269	64.8585	112.736
01085	Lowndes County	Alabama	2020	7082	103.532	75.0075	130.634	2.96434	2.14763	3.74033	100.568	72.8599	126.894
01085	Lowndes County	Alabama	2021	7341	111.416	80.7557	140.529	11.2655	8.16541	14.2093	100.15	72.5903	126.32
01085	Lowndes County	Alabama	2022	7233	108.535	78.687	136.868	17.0106	12.3326	21.4512	91.5245	66.3544	115.417
01085	Lowndes County	Alabama	2023	7164	123.306	89.4945	155.353	27.2837	19.8022	34.3746	96.0225	69.6923	120.978
01085	Lowndes County	Alabama	2024	7164	93.5314	67.8223	117.929	12.402	8.99301	15.637	81.1295	58.8293	102.292
01087	Macon County	Alabama	2018	13813	82.3272	59.6724	103.839	1.64731	1.19401	2.07775	80.6799	58.4784	101.761
01087	Macon County	Alabama	2019	13557	86.9842	63.1085	109.625	4.95427	3.59441	6.24381	82.0299	59.5141	103.382
01087	Macon County	Alabama	2020	13369	100.505	72.8399	126.778	3.23658	2.34568	4.08266	97.2685	70.4943	122.696
01087	Macon County	Alabama	2021	14148	81.5302	59.1279	102.786	10.0521	7.29004	12.6727	71.4781	51.8379	90.113
01087	Macon County	Alabama	2022	13780	92.6515	67.1942	116.805	14.7895	10.7259	18.645	77.862	56.4683	98.1603
01087	Macon County	Alabama	2023	13699	71.7509	52.1067	90.3549	16.1116	11.7005	20.289	55.6394	40.4062	70.0658
01087	Macon County	Alabama	2024	13699	76.3247	55.3689	96.1999	10.0215	7.27	12.6312	66.3032	48.0989	83.5688
01089	Madison County	Alabama	2018	270296	52.4214	38.0225	66.0807	0.977294	0.708855	1.23195	51.4441	37.3136	64.8488
01089	Madison County	Alabama	2019	275444	52.0808	37.7767	65.6497	1.91418	1.38844	2.41289	50.1666	36.3882	63.2368
01089	Madison County	Alabama	2020	281092	50.6452	36.7028	63.887	1.05026	0.76113	1.32487	49.5949	35.9416	62.5622
01089	Madison County	Alabama	2021	293242	62.7624	45.5369	79.0965	6.68065	4.8471	8.4193	56.0818	40.6898	70.6772
01089	Madison County	Alabama	2022	299357	53.1143	38.5161	66.9672	7.31903	5.30743	9.22793	45.7953	33.2086	57.7392
01089	Madison County	Alabama	2023	304985	58.2774	42.3119	73.4023	11.456	8.31754	14.4292	46.8214	33.9944	58.9731
01089	Madison County	Alabama	2024	304985	51.5963	37.42	65.0466	5.77076	4.18521	7.27509	45.8256	33.2348	57.7715
01091	Marengo County	Alabama	2018	13812	92.7792	67.2706	116.99	1.40036	1.01534	1.76578	91.3789	66.2552	115.224
01091	Marengo County	Alabama	2019	13697	87.1884	63.2594	109.879	5.12163	3.71598	6.45451	82.0668	59.5434	103.424
01091	Marengo County	Alabama	2020	13662	102.793	74.5114	129.644	3.19227	2.31398	4.02616	99.6004	72.1974	125.618
01091	Marengo County	Alabama	2021	13858	107.39	77.8695	135.405	9.37367	6.79694	11.819	98.0162	71.0725	123.586
01091	Marengo County	Alabama	2022	13724	92.0629	66.7816	116.043	14.9918	10.8749	18.8967	77.0711	55.9067	97.146
01091	Marengo County	Alabama	2023	13696	108.884	79.0581	137.139	23.9514	17.3905	30.1664	84.933	61.6676	106.972
01091	Marengo County	Alabama	2024	13696	93.4952	67.819	117.85	13.5872	9.85578	17.1265	79.908	57.9633	100.724
01093	Marion County	Alabama	2018	22248	78.4202	56.8142	98.949	1.26277	0.914854	1.59333	77.1574	55.8993	97.3557
01093	Marion County	Alabama	2019	22189	78.682	57.0053	99.2773	3.44396	2.49516	4.34543	75.238	54.5101	94.9319
01093	Marion County	Alabama	2020	22209	90.5147	65.5316	114.274	1.89589	1.3726	2.39355	88.6188	64.159	111.881
01093	Marion County	Alabama	2021	21843	95.5985	69.2559	120.63	8.60045	6.23056	10.8524	86.9981	63.0253	109.777
01093	Marion County	Alabama	2022	21657	78.2155	56.6756	98.6767	11.245	8.14824	14.1867	66.9705	48.5274	84.49
01093	Marion County	Alabama	2023	21740	88.3871	64.1101	111.417	17.7942	12.9067	22.4306	70.5929	51.2034	88.9862
01093	Marion County	Alabama	2024	21740	86.3331	62.5584	108.917	10.3908	7.52937	13.1089	75.9423	55.0291	95.8078
01095	Marshall County	Alabama	2018	68303	76.5368	55.5028	96.496	1.0581	0.767312	1.33403	75.4787	54.7354	95.162
01095	Marshall County	Alabama	2019	68505	71.0526	51.5333	89.5707	2.73824	1.986	3.45189	68.3143	49.5473	86.1188
01095	Marshall County	Alabama	2020	68691	83.0586	60.1841	104.788	1.70681	1.23675	2.15333	81.3518	58.9473	102.635
01095	Marshall County	Alabama	2021	69300	93.6353	67.9105	118.041	9.12892	6.6209	11.5084	84.5064	61.2896	106.533
01095	Marshall County	Alabama	2022	70104	85.727	62.1652	108.086	12.3474	8.95376	15.5678	73.3796	53.2115	92.5181
01095	Marshall County	Alabama	2023	70550	92.1984	66.9534	116.108	19.5767	14.2164	24.6535	72.6217	52.737	91.4543
01095	Marshall County	Alabama	2024	70550	78.2386	56.7359	98.6431	8.85699	6.42278	11.1669	69.3816	50.3131	87.4762
01097	Mobile County	Alabama	2018	299551	63.5664	46.0813	80.1657	1.26205	0.914901	1.59162	62.3043	45.1664	78.5741
01097	Mobile County	Alabama	2019	299280	67.8661	49.2212	85.5551	2.85847	2.07316	3.60353	65.0076	47.148	81.9516
01097	Mobile County	Alabama	2020	299674	74.6391	54.1161	94.1187	2.89749	2.10079	3.65369	71.7416	52.0153	90.465
01097	Mobile County	Alabama	2021	300095	82.4666	59.7693	104.021	6.86149	4.973	8.65486	75.6051	54.7963	95.3658
01097	Mobile County	Alabama	2022	299749	72.3677	52.4716	91.251	11.0258	7.99447	13.9028	61.3419	44.4771	77.3482
01097	Mobile County	Alabama	2023	299804	82.8599	60.1596	104.365	18.6832	13.5648	23.5322	64.1767	46.5948	80.833
01097	Mobile County	Alabama	2024	299804	71.3128	51.7326	89.8834	9.82493	7.12733	12.3835	61.4879	44.6053	77.5
01099	Monroe County	Alabama	2018	15426	78.5444	56.9267	99.0732	1.63502	1.18501	2.06236	76.9093	55.7416	97.0108
01099	Monroe County	Alabama	2019	15302	71.4862	51.848	90.117	3.95998	2.87212	4.99203	67.5262	48.9759	85.1249
01099	Monroe County	Alabama	2020	15241	89.8634	65.1375	113.34	3.74308	2.71317	4.72096	86.1203	62.4243	108.619
01099	Monroe County	Alabama	2021	14619	109.407	79.3073	137.985	10.5225	7.62755	13.271	98.8847	71.6797	124.714
01099	Monroe County	Alabama	2022	14457	93.0235	67.4567	117.285	15.5851	11.3017	19.6499	77.4383	56.155	97.6348
01099	Monroe County	Alabama	2023	14327	97.4249	70.7321	122.714	22.5343	16.3603	28.3836	74.8906	54.3718	94.33
01099	Monroe County	Alabama	2024	14327	86.3345	62.6319	108.814	12.8334	9.31007	16.1749	73.5011	53.3218	92.6391
01101	Montgomery County	Alabama	2018	162696	56.1465	40.7373	70.7579	0.752909	0.546276	0.948844	55.3936	40.191	69.809
01101	Montgomery County	Alabama	2019	162979	63.2798	45.9621	79.6766	3.20872	2.3306	4.04016	60.071	43.6315	75.6365
01101	Montgomery County	Alabama	2020	161933	75.929	55.0843	95.6977	1.87776	1.36226	2.36665	74.0513	53.722	93.3311
01101	Montgomery County	Alabama	2021	163696	83.5964	60.6874	105.303	8.37568	6.08039	10.5505	75.2207	54.607	94.7522
01101	Montgomery County	Alabama	2022	162671	76.7313	55.7084	96.6482	11.3446	8.2364	14.2893	65.3867	47.472	82.3589
01101	Montgomery County	Alabama	2023	160873	80.6252	58.6165	101.436	17.7747	12.9227	22.3628	62.8504	45.6939	79.0735
01101	Montgomery County	Alabama	2024	160873	66.9542	48.5981	84.3504	7.74212	5.61955	9.7537	59.212	42.9786	74.5967
01103	Morgan County	Alabama	2018	87090	67.3461	48.8435	84.9004	1.33989	0.971768	1.68914	66.0062	47.8718	83.2112
01103	Morgan County	Alabama	2019	87555	70.4626	51.1052	88.8274	2.88854	2.095	3.64139	67.5741	49.0102	85.186
01103	Morgan County	Alabama	2020	87669	78.7363	57.0559	99.3295	1.75349	1.27066	2.21211	76.9828	55.7852	97.1174
01103	Morgan County	Alabama	2021	90287	89.5271	64.9564	112.826	9.91608	7.19461	12.4967	79.611	57.7617	100.329
01103	Morgan County	Alabama	2022	90935	77.9903	56.5632	98.3194	11.3822	8.25506	14.3491	66.6081	48.3082	83.9703
01103	Morgan County	Alabama	2023	91083	76.7031	55.6769	96.6285	14.9581	10.8577	18.8438	61.745	44.8192	77.7847
01103	Morgan County	Alabama	2024	91083	69.3454	50.2902	87.4257	7.85809	5.69879	9.90692	61.4873	44.5914	77.5188
01105	Perry County	Alabama	2018	6422	69.8598	50.6312	88.1205	1.29286	0.937003	1.6308	68.5669	49.6942	86.4897
01105	Perry County	Alabama	2019	6315	89.3897	64.8337	112.686	5.40258	3.91846	6.81057	83.9871	60.9153	105.875
01105	Perry County	Alabama	2020	6205	111.183	80.5523	140.285	3.26992	2.36907	4.12583	107.913	78.1832	136.159
01105	Perry County	Alabama	2021	5969	109.335	79.2452	137.909	10.4109	7.54574	13.1317	98.9244	71.6994	124.777
01105	Perry County	Alabama	2022	5792	91.4119	66.2812	115.263	14.76	10.7022	18.6111	76.6519	55.579	96.6516
01105	Perry County	Alabama	2023	5624	125.35	90.9826	157.921	27.6034	20.0353	34.7758	97.7466	70.9473	123.145
01105	Perry County	Alabama	2024	5624	88.9942	64.5202	112.226	12.2602	8.88853	15.4606	76.734	55.6316	96.765
01107	Pickens County	Alabama	2018	15140	58.7963	42.6145	74.1628	0.971916	0.704427	1.22593	57.8244	41.91	72.9368
01107	Pickens County	Alabama	2019	15167	78.1853	56.677	98.6051	3.60165	2.61086	4.5423	74.5837	54.0661	94.0628
01107	Pickens County	Alabama	2020	15113	85.7806	62.1442	108.24	2.52781	1.83128	3.18965	83.2528	60.3129	105.05
01107	Pickens County	Alabama	2021	14408	97.7172	70.8106	123.274	8.16818	5.91905	10.3045	89.549	64.8915	112.97
01107	Pickens County	Alabama	2022	14387	78.755	57.094	99.3178	12.2702	8.89539	15.474	66.4848	48.1986	83.8439
01107	Pickens County	Alabama	2023	14368	91.9682	66.7315	115.896	20.0363	14.5382	25.2493	71.9319	52.1933	90.6471
01107	Pickens County	Alabama	2024	14368	72.0472	52.2174	90.8783	10.0204	7.26244	12.6394	62.0268	44.955	78.2389
01109	Pike County	Alabama	2018	24539	54.8819	39.777	69.226	1.2729	0.922566	1.60559	53.609	38.8544	67.6204
01109	Pike County	Alabama	2019	24372	63.4622	46.0418	79.9823	3.38481	2.45568	4.26593	60.0773	43.5861	75.7164
01109	Pike County	Alabama	2020	24418	74.5649	54.0486	94.0448	2.28614	1.65712	2.88339	72.2787	52.3914	91.1614
01109	Pike County	Alabama	2021	24385	84.4774	61.2623	106.506	8.74999	6.34542	11.0316	75.7274	54.9169	95.474
01109	Pike County	Alabama	2022	24320	73.6674	53.4413	92.8504	11.5208	8.35762	14.5208	62.1466	45.0836	78.3297
01109	Pike County	Alabama	2023	24313	78.3613	56.9066	98.6802	17.1083	12.4242	21.5445	61.253	44.4824	77.1357
01109	Pike County	Alabama	2024	24313	75.479	54.7695	95.1137	9.84824	7.14613	12.4101	65.6308	47.6234	82.7036
01111	Randolph County	Alabama	2018	16740	60.8602	44.0742	76.8183	1.02165	0.739866	1.28954	59.8385	43.3343	75.5287
01111	Randolph County	Alabama	2019	16801	70.4521	51.0531	88.8783	3.72652	2.70042	4.70116	66.7256	48.3527	84.1771
01111	Randolph County	Alabama	2020	17022	74.9269	54.2477	94.5927	2.34534	1.69805	2.96091	72.5815	52.5496	91.6318
01111	Randolph County	Alabama	2021	16337	92.3642	66.9226	116.534	10.8222	7.84121	13.6541	81.542	59.0814	102.88
01111	Randolph County	Alabama	2022	16618	78.4918	56.862	99.0453	12.1994	8.83766	15.3939	66.2924	48.0243	83.6514
01111	Randolph County	Alabama	2023	16780	93.8062	68.0614	118.218	21.7915	15.8109	27.4625	72.0146	52.2504	90.7556
01111	Randolph County	Alabama	2024	16780	82.3911	59.6901	103.961	9.97466	7.22637	12.586	72.4164	52.4638	91.3748
01113	Russell County	Alabama	2018	41635	67.8269	49.2002	85.4952	1.44054	1.04493	1.81578	66.3864	48.1552	83.6794
01113	Russell County	Alabama	2019	41805	78.6078	57.0737	99.0077	4.38409	3.18309	5.52183	74.2237	53.8906	93.4859
01113	Russell County	Alabama	2020	42189	77.7484	56.3741	98.034	2.26437	1.64186	2.85517	75.484	54.7323	95.1789
01113	Russell County	Alabama	2021	42434	104.37	75.7574	131.487	13.2829	9.64139	16.7339	91.0876	66.116	114.753
01113	Russell County	Alabama	2022	42343	82.8061	60.0793	104.357	13.5709	9.84622	17.1027	69.2352	50.233	87.254
01113	Russell County	Alabama	2023	42274	98.4394	71.5237	123.912	22.5576	16.3898	28.3948	75.8818	55.1339	95.5175
01113	Russell County	Alabama	2024	42274	82.8044	60.109	104.31	11.3172	8.21533	14.2565	71.4872	51.8937	90.0537
01115	St. Clair County	Alabama	2018	65508	63.4179	45.9774	79.9731	1.05944	0.768082	1.336	62.3585	45.2093	78.6371
01115	St. Clair County	Alabama	2019	66240	63.8829	46.3312	80.5354	2.91343	2.11297	3.67288	60.9694	44.2182	76.8625
01115	St. Clair County	Alabama	2020	67294	71.6283	51.8952	90.3769	1.62187	1.17506	2.04639	70.0065	50.7201	88.3305
01115	St. Clair County	Alabama	2021	68804	87.9907	63.8039	110.944	8.45375	6.13	10.659	79.5369	57.6739	100.285
01115	St. Clair County	Alabama	2022	69819	76.9736	55.813	97.0562	11.5695	8.38899	14.588	65.4041	47.4241	82.4681
01115	St. Clair County	Alabama	2023	70919	82.6656	60.0255	104.111	17.7632	12.8983	22.3713	64.9024	47.1272	81.7392
01115	St. Clair County	Alabama	2024	70919	74.1371	53.7651	93.4668	8.68446	6.29808	10.9488	65.4527	47.4671	82.5181
01117	Shelby County	Alabama	2018	156505	42.0827	30.5163	53.0587	0.661097	0.479395	0.833523	41.4216	30.0369	52.2252
01117	Shelby County	Alabama	2019	158289	45.688	33.1473	57.5804	2.29152	1.66253	2.88799	43.3965	31.4848	54.6924
01117	Shelby County	Alabama	2020	161802	45.4761	32.9632	57.357	1.20914	0.876438	1.52503	44.267	32.0868	55.832
01117	Shelby County	Alabama	2021	166318	52.2264	37.8782	65.8389	5.11094	3.70681	6.44308	47.1154	34.1714	59.3958
01117	Shelby County	Alabama	2022	169520	47.0604	34.1364	59.3195	7.39927	5.36724	9.32676	39.6612	28.7692	49.9928
01117	Shelby County	Alabama	2023	170996	51.1064	37.1276	64.3385	11.2124	8.14552	14.1154	39.8941	28.9821	50.2231
01117	Shelby County	Alabama	2024	170996	47.8648	34.7326	60.315	6.16345	4.47245	7.76664	41.7013	30.2602	52.5484
01119	Sumter County	Alabama	2018	9269	69.2252	50.1737	87.3164	1.09561	0.794088	1.38194	68.1296	49.3796	85.9345
01119	Sumter County	Alabama	2019	9093	83.4541	60.516	105.221	4.59787	3.33411	5.79714	78.8562	57.1819	99.4243
01119	Sumter County	Alabama	2020	8987	85.4774	61.9288	107.851	2.46222	1.78389	3.10671	83.0152	60.1449	104.744
01119	Sumter County	Alabama	2021	8943	77.1625	55.9078	97.3551	6.78328	4.9148	8.5584	70.3792	50.993	88.7967
01119	Sumter County	Alabama	2022	8654	80.4287	58.3059	101.431	12.9843	9.41281	16.3748	67.4444	48.8931	85.0557
01119	Sumter County	Alabama	2023	8549	80.5239	58.4115	101.498	18.4884	13.4113	23.304	62.0355	45.0001	78.1938
01119	Sumter County	Alabama	2024	8549	73.4092	53.2033	92.5981	11.3624	8.23487	14.3324	62.0468	44.9684	78.2656
01121	Talladega County	Alabama	2018	59666	72.4976	52.5553	91.4299	1.37579	0.997344	1.73507	71.1218	51.5579	89.6948
01121	Talladega County	Alabama	2019	59879	77.6876	56.3467	97.9335	3.94973	2.86473	4.97906	73.7379	53.4819	92.9545
01121	Talladega County	Alabama	2020	60080	81.984	59.4038	103.435	2.21167	1.60253	2.79034	79.7723	57.8013	100.644
01121	Talladega County	Alabama	2021	61352	105.071	76.1954	132.47	10.7807	7.81796	13.592	94.29	68.3775	118.878
01121	Talladega County	Alabama	2022	61235	85.6022	62.077	107.925	13.3529	9.68326	16.835	72.2493	52.3938	91.0901
01121	Talladega County	Alabama	2023	61446	92.4365	67.1334	116.397	20.6226	14.9775	25.9683	71.8139	52.156	90.4291
01121	Talladega County	Alabama	2024	61446	85.1389	61.7495	107.329	11.0305	8.0002	13.9054	74.1084	53.7493	93.4235
01123	Tallapoosa County	Alabama	2018	30483	65.9813	47.8006	83.2565	1.90162	1.37764	2.3995	64.0797	46.4229	80.857
01123	Tallapoosa County	Alabama	2019	30514	82.6593	59.9275	104.237	4.59135	3.3287	5.78989	78.0679	56.5988	98.447
01123	Tallapoosa County	Alabama	2020	30411	77.7432	56.3068	98.1192	2.33817	1.69346	2.95099	75.405	54.6134	95.1682
01123	Tallapoosa County	Alabama	2021	31160	97.639	70.768	123.155	11.5681	8.38444	14.5912	86.0709	62.3836	108.564
01123	Tallapoosa County	Alabama	2022	31252	81.8034	59.2893	103.183	13.434	9.73668	16.9451	68.3694	49.5526	86.2381
01123	Tallapoosa County	Alabama	2023	30967	89.5258	64.9814	112.787	21.0894	15.3075	26.5689	68.4364	49.6739	86.218
01123	Tallapoosa County	Alabama	2024	30967	82.5926	59.8766	104.157	11.8987	8.62614	15.0054	70.6939	51.2505	89.1512
01125	Tuscaloosa County	Alabama	2018	151786	51.6037	37.4296	65.0498	0.660234	0.478885	0.832267	50.9435	36.9507	64.2175
01125	Tuscaloosa County	Alabama	2019	152313	51.6749	37.4971	65.1167	2.39046	1.7346	3.01227	49.2845	35.7625	62.1045
01125	Tuscaloosa County	Alabama	2020	153384	59.6407	43.2421	75.2053	1.57784	1.144	1.98961	58.0629	42.0981	73.2157
01125	Tuscaloosa County	Alabama	2021	165048	64.9645	47.1248	81.8858	5.82216	4.22335	7.33866	59.1424	42.9014	74.5471
01125	Tuscaloosa County	Alabama	2022	169556	58.5622	42.4926	73.7986	8.84078	6.41485	11.1409	49.7214	36.0778	62.6577
01125	Tuscaloosa County	Alabama	2023	169244	58.763	42.6842	73.9857	12.6189	9.16608	15.8878	46.1442	33.5181	58.0979
01125	Tuscaloosa County	Alabama	2024	169244	52.0887	37.782	65.6602	6.92701	5.02443	8.73181	45.1617	32.7576	56.9284
01127	Walker County	Alabama	2018	47203	93.3477	67.6704	117.724	1.315	0.95328	1.6584	92.0327	66.7172	116.066
01127	Walker County	Alabama	2019	47015	95.3201	69.1089	120.199	4.69498	3.40395	5.9204	90.6251	65.7049	114.279
01127	Walker County	Alabama	2020	46801	113.177	81.9791	142.827	2.42282	1.75495	3.05755	110.754	80.2241	139.77
01127	Walker County	Alabama	2021	47936	123.68	89.6611	155.975	12.0071	8.70447	15.1423	111.673	80.9567	140.833
01127	Walker County	Alabama	2022	47495	102.898	74.5955	129.766	14.4116	10.4476	18.1746	88.4864	64.1479	111.591
01127	Walker County	Alabama	2023	47503	119.116	86.464	150.059	24.8539	18.041	31.3102	94.2622	68.423	118.748
01127	Walker County	Alabama	2024	47503	101.487	73.5776	127.979	12.0541	8.73918	15.2007	89.4327	64.8384	112.778
01129	Washington County	Alabama	2018	12060	59.7013	43.261	75.3178	1.47091	1.06586	1.85566	58.2304	42.1951	73.4621
01129	Washington County	Alabama	2019	12022	74.0392	53.6823	93.3605	4.26708	3.09386	5.38062	69.7721	50.5884	87.9799
01129	Washington County	Alabama	2020	11918	69.9508	50.6895	88.2464	2.91722	2.11395	3.68022	67.0336	48.5755	84.5662
01129	Washington County	Alabama	2021	11305	84.6798	61.3575	106.835	8.24578	5.97475	10.4032	76.434	55.3828	96.432
01129	Washington County	Alabama	2022	11260	82.8218	60.0299	104.464	14.278	10.3488	18.009	68.5438	49.6811	86.4551
01129	Washington County	Alabama	2023	11196	91.6383	66.512	115.452	22.2552	16.1531	28.0387	69.3831	50.3589	87.4136
01129	Washington County	Alabama	2024	11196	91.0272	66.0121	114.763	13.58	9.84808	17.1211	77.4472	56.164	97.6424
01131	Wilcox County	Alabama	2018	7554	97.835	70.9044	123.411	1.69844	1.23092	2.14245	96.1366	69.6735	121.269
01131	Wilcox County	Alabama	2019	7399	85.5257	62.0343	107.81	4.88702	3.5447	6.16038	80.6387	58.4896	101.65
01131	Wilcox County	Alabama	2020	7371	92.0375	66.6973	116.106	3.36911	2.44151	4.25014	88.6683	64.2558	111.855
01131	Wilcox County	Alabama	2021	7585	112.967	81.8791	142.488	10.6294	7.70423	13.4071	102.338	74.1749	129.081
01131	Wilcox County	Alabama	2022	7365	95.0086	68.8882	119.799	15.5773	11.2947	19.6419	79.4313	57.5935	100.157
01131	Wilcox County	Alabama	2023	7262	112.129	81.3937	141.255	25.3411	18.3949	31.9234	86.788	62.9988	109.331
01131	Wilcox County	Alabama	2024	7262	93.6616	67.9245	118.082	14.0899	10.2182	17.7636	79.5716	57.7063	100.318
01133	Winston County	Alabama	2018	17782	71.8042	52.027	90.5924	1.22071	0.884485	1.54012	70.5835	51.1425	89.0523
01133	Winston County	Alabama	2019	17763	71.928	52.1169	90.7483	3.11491	2.25697	3.92994	68.8131	49.86	86.8183
01133	Winston County	Alabama	2020	17749	75.9401	54.9776	95.8772	1.62597	1.17714	2.05285	74.3141	53.8004	93.8243
01133	Winston County	Alabama	2021	17837	97.5071	70.6544	123.015	9.76155	7.07329	12.3152	87.7456	63.5811	110.7
01133	Winston County	Alabama	2022	17938	90.4438	65.5344	114.107	12.8857	9.33677	16.257	77.5582	56.1976	97.8499
01133	Winston County	Alabama	2023	17801	99.0138	71.8279	124.798	20.4744	14.8528	25.8062	78.5394	56.975	98.992
01133	Winston County	Alabama	2024	17801	80.5703	58.3803	101.65	9.04414	6.55328	11.4104	71.5261	51.827	90.2394
04001	Apache County	Arizona	2018	49028	28.9449	20.8788	36.6544	2.20487	1.59044	2.79214	26.74	19.2884	33.8623
04001	Apache County	Arizona	2019	49334	24.8862	17.9349	31.5384	0.839449	0.60497	1.06384	24.0468	17.3299	30.4746
04001	Apache County	Arizona	2020	49730	60.9022	43.9761	77.0575	10.9915	7.93672	13.9072	49.9107	36.0394	63.1503
04001	Apache County	Arizona	2021	45432	66.1542	47.7537	83.724	10.3487	7.47026	13.0972	55.8055	40.2834	70.6268
04001	Apache County	Arizona	2022	45597	34.8107	25.0888	44.1135	1.74516	1.25777	2.21153	33.0656	23.8311	41.9019
04001	Apache County	Arizona	2023	45518	34.2489	24.6866	43.3975	1.68257	1.2128	2.13202	32.5663	23.4738	41.2655
04001	Apache County	Arizona	2024	45518	37.3421	26.9254	47.3036	1.98178	1.42896	2.51045	35.3603	25.4964	44.7932
04003	Cochise County	Arizona	2018	92827	42.5693	30.7854	53.7932	0.347918	0.251608	0.439651	42.2214	30.5337	53.3535
04003	Cochise County	Arizona	2019	92790	40.8545	29.5314	51.6463	0.119393	0.0863024	0.150931	40.7351	29.4451	51.4954
04003	Cochise County	Arizona	2020	94217	61.3053	44.3876	77.3929	5.72043	4.14183	7.22159	55.5848	40.2457	70.1713
04003	Cochise County	Arizona	2021	93320	70.6098	51.1102	89.1598	4.60819	3.33559	5.81881	66.0016	47.7746	83.341
04003	Cochise County	Arizona	2022	93232	54.9044	39.7096	69.3752	0.913037	0.660353	1.15368	53.9914	39.0492	68.2216
04003	Cochise County	Arizona	2023	93137	53.1287	38.4371	67.1144	1.7833	1.29017	2.25274	51.3454	37.1469	64.8617
04003	Cochise County	Arizona	2024	93137	57.0224	41.2639	72.019	1.04094	0.753267	1.3147	55.9815	40.5106	70.7043
04005	Coconino County	Arizona	2018	102727	20.992	15.1619	26.5544	2.04786	1.47911	2.5905	18.9441	13.6828	23.9639
04005	Coconino County	Arizona	2019	103318	17.8056	12.8522	22.5357	1.22905	0.887139	1.55555	16.5765	11.9651	20.9802
04005	Coconino County	Arizona	2020	103485	30.5694	22.0822	38.6658	3.86685	2.79327	4.89098	26.7026	19.289	33.7748
04005	Coconino County	Arizona	2021	105588	32.0092	23.1303	40.4752	4.61734	3.33655	5.83856	27.3919	19.7937	34.6366
04005	Coconino County	Arizona	2022	106169	21.4502	15.479	27.1542	0.964266	0.695838	1.22068	20.4859	14.7831	25.9335
04005	Coconino County	Arizona	2023	106408	21.2093	15.3071	26.8465	1.1908	0.859421	1.5073	20.0185	14.4477	25.3392
04005	Coconino County	Arizona	2024	106408	24.3537	17.5834	30.8165	1.65272	1.19327	2.0913	22.701	16.3901	28.7252
04007	Gila County	Arizona	2018	40471	57.0575	41.2664	72.0964	1.34729	0.974415	1.7024	55.7102	40.292	70.394
04007	Gila County	Arizona	2019	40767	59.1143	42.7373	74.7194	1.88518	1.36291	2.38284	57.2291	41.3744	72.3365
04007	Gila County	Arizona	2020	41196	94.9081	68.7652	119.745	15.2495	11.0489	19.2401	79.6586	57.7163	100.505
04007	Gila County	Arizona	2021	40738	98.523	71.34	124.37	12.8297	9.28995	16.1955	85.6933	62.0501	108.174
04007	Gila County	Arizona	2022	41135	65.3044	47.2003	82.5612	1.36949	0.98983	1.73138	63.9349	46.2105	80.8298
04007	Gila County	Arizona	2023	41424	62.0977	44.9023	78.4787	2.20117	1.59165	2.78183	59.8966	43.3107	75.6969
04007	Gila County	Arizona	2024	41424	69.2502	50.1066	87.4711	3.24923	2.35101	4.10416	66.0009	47.7555	83.3669
04009	Graham County	Arizona	2018	25914	35.8097	25.8953	45.2538	0.456588	0.330175	0.577003	35.3531	25.5651	44.6768
04009	Graham County	Arizona	2019	26633	27.4835	19.8638	34.747	0.282804	0.204397	0.357545	27.2007	19.6594	34.3895
04009	Graham County	Arizona	2020	26993	51.7925	37.5052	65.3763	6.31695	4.57437	7.97371	45.4756	32.9308	57.4026
04009	Graham County	Arizona	2021	26994	64.6475	46.8012	81.6213	6.92005	5.00974	8.73698	57.7274	41.7915	72.8843
04009	Graham County	Arizona	2022	26695	41.7883	30.2089	52.8232	0.913179	0.660141	1.15432	40.8751	29.5488	51.6689
04009	Graham County	Arizona	2023	27427	35.7339	25.8391	45.16	1.44177	1.04254	1.82208	34.2921	24.7966	43.3379
04009	Graham County	Arizona	2024	27427	41.1011	29.7257	51.9349	0.909235	0.657589	1.1489	40.1919	29.0681	50.786
04011	Greenlee County	Arizona	2018	6459	26.9636	19.4994	34.0731	0.417678	0.302055	0.527807	26.5459	19.1974	33.5453
04011	Greenlee County	Arizona	2019	6502	30.7843	22.248	38.9222	0.394686	0.285242	0.499022	30.3896	21.9627	38.4232
04011	Greenlee County	Arizona	2020	6431	44.2791	32.0693	55.8852	6.63314	4.80408	8.37177	37.646	27.2652	47.5135
04011	Greenlee County	Arizona	2021	6458	52.4716	37.9852	66.2503	5.83772	4.22604	7.37067	46.6339	33.7592	58.8796
04011	Greenlee County	Arizona	2022	6431	40.7886	29.4858	51.5601	1.03059	0.745006	1.30275	39.758	28.7408	50.2574
04011	Greenlee County	Arizona	2023	6481	40.3776	29.1962	51.0298	1.64938	1.19263	2.08451	38.7283	28.0036	48.9452
04011	Greenlee County	Arizona	2024	6481	37.2068	26.9057	47.0193	0.743251	0.537473	0.939266	36.4636	26.3682	46.08
04012	La Paz County	Arizona	2018	16201	87.2863	63.2664	110.094	0.842828	0.610894	1.06306	86.4435	62.6555	109.031
04012	La Paz County	Arizona	2019	16185	77.4451	56.0724	97.7696	0.0796306	0.0576548	0.100529	77.3655	56.0148	97.669
04012	La Paz County	Arizona	2020	16544	109.024	79.0592	137.459	8.05469	5.8409	10.1554	100.969	73.2184	127.303
04012	La Paz County	Arizona	2021	12568	168.021	121.851	211.828	7.17591	5.20407	9.04685	160.845	116.647	202.781
04012	La Paz County	Arizona	2022	12562	140.098	101.545	176.707	1.16202	0.842248	1.46567	138.936	100.702	175.241
04012	La Paz County	Arizona	2023	12690	136.491	98.9013	172.199	1.14312	0.828303	1.44218	135.348	98.073	170.757
04012	La Paz County	Arizona	2024	12690	132.584	96.141	167.167	2.83716	2.05732	3.5772	129.747	94.0837	163.59
04013	Maricopa County	Arizona	2018	3162708	42.1208	30.5555	53.09	0.565237	0.410037	0.712436	41.5556	30.1455	52.3776
04013	Maricopa County	Arizona	2019	3232876	36.7073	26.5963	46.3131	0.159666	0.115686	0.201448	36.5477	26.4806	46.1116
04013	Maricopa County	Arizona	2020	3317968	58.2222	42.2788	73.3227	4.47881	3.25234	5.64043	53.7434	39.0265	67.6823
04013	Maricopa County	Arizona	2021	3269065	63.6103	46.1727	80.1354	3.2158	2.33425	4.05122	60.3945	43.8384	76.0841
04013	Maricopa County	Arizona	2022	3332602	50.8548	36.8823	64.1116	0.492907	0.357479	0.621397	50.3619	36.5248	63.4902
04013	Maricopa County	Arizona	2023	3369613	45.6041	33.0669	57.5026	0.804573	0.583385	1.01449	44.7995	32.4835	56.4882
04013	Maricopa County	Arizona	2024	3369613	51.7014	37.5299	65.1304	1.25327	0.909744	1.57879	50.4481	36.6202	63.5516
04015	Mohave County	Arizona	2018	164100	64.1629	46.3925	81.0931	1.49805	1.08315	1.89333	62.6648	45.3094	79.1998
04015	Mohave County	Arizona	2019	166897	53.3166	38.5143	67.4369	0.149725	0.108157	0.189378	53.1669	38.4062	67.2476
04015	Mohave County	Arizona	2020	171436	79.6719	57.64	100.645	8.20048	5.93278	10.3592	71.4714	51.7073	90.2862
04015	Mohave County	Arizona	2021	172112	94.6097	68.4519	119.509	6.73088	4.86992	8.50228	87.8789	63.582	111.006
04015	Mohave County	Arizona	2022	174523	71.2919	51.5317	90.1255	0.801578	0.579402	1.01334	70.4903	50.9523	89.1122
04015	Mohave County	Arizona	2023	176994	61.3795	44.3523	77.6155	0.968418	0.699771	1.22458	60.4111	43.6526	76.3909
04015	Mohave County	Arizona	2024	176994	70.1357	50.7143	88.6372	2.9117	2.10542	3.6798	67.224	48.6089	84.9574
04017	Navajo County	Arizona	2018	76352	36.1921	26.1317	45.7951	2.2694	1.63857	2.87156	33.9226	24.4931	42.9235
04017	Navajo County	Arizona	2019	77220	33.7395	24.346	42.7133	1.82341	1.31575	2.30839	31.9161	23.0303	40.4049
04017	Navajo County	Arizona	2020	78801	69.6352	50.3388	88.0244	12.1064	8.75161	15.3034	57.5288	41.5872	72.721
04017	Navajo County	Arizona	2021	76136	75.3625	54.4615	95.2896	10.8911	7.87056	13.7709	64.4714	46.5909	81.5187
04017	Navajo County	Arizona	2022	77013	44.6915	32.2415	56.589	1.55278	1.12021	1.96616	43.1387	31.1213	54.6229
04017	Navajo County	Arizona	2023	77541	40.563	29.2715	51.3491	2.25895	1.63013	2.85963	38.304	27.6414	48.4895
04017	Navajo County	Arizona	2024	77541	43.6741	31.5267	55.273	2.20534	1.59195	2.79103	41.4688	29.9348	52.4819
04019	Pima County	Arizona	2018	764858	34.1564	24.7008	43.1629	0.213419	0.154338	0.269695	33.943	24.5465	42.8932
04019	Pima County	Arizona	2019	774228	30.746	22.2171	38.8784	0.0874929	0.0632226	0.110635	30.6585	22.1539	38.7678
04019	Pima County	Arizona	2020	788201	49.9903	36.188	63.1187	4.60549	3.33392	5.81499	45.3848	32.8541	57.3038
04019	Pima County	Arizona	2021	783797	54.6421	39.5569	68.9903	3.29571	2.38585	4.16111	51.3464	37.1711	64.8292
04019	Pima County	Arizona	2022	791121	42.8808	31.0154	54.1799	0.859931	0.621983	1.08652	42.0209	30.3934	53.0934
04019	Pima County	Arizona	2023	799259	41.0593	29.7005	51.8748	1.12694	0.815179	1.42379	39.9324	28.8853	50.451
04019	Pima County	Arizona	2024	799259	43.2326	31.2828	54.6056	0.743305	0.537851	0.938843	42.4893	30.745	53.6668
04021	Pinal County	Arizona	2018	328669	41.5511	30.1152	52.4108	0.652243	0.47273	0.822711	40.8989	29.6425	51.5881
04021	Pinal County	Arizona	2019	341843	37.3724	27.0567	47.1831	0.130546	0.0945123	0.164816	37.2418	26.9622	47.0183
04021	Pinal County	Arizona	2020	356161	57.4402	41.6693	72.3977	5.23696	3.79909	6.60068	52.2032	37.8702	65.797
04021	Pinal County	Arizona	2021	333127	70.8485	51.3819	89.3183	4.18566	3.03559	5.27684	66.6629	48.3463	84.0415
04021	Pinal County	Arizona	2022	345148	52.7595	38.2169	66.5801	0.630277	0.456548	0.795382	52.1292	37.7604	65.7848
04021	Pinal County	Arizona	2023	361049	45.9107	33.2567	57.9362	0.832154	0.602794	1.05012	45.0786	32.6539	56.8861
04021	Pinal County	Arizona	2024	361049	54.6584	39.6275	68.9258	1.25238	0.907982	1.57929	53.406	38.7195	67.3465
04023	Santa Cruz County	Arizona	2018	31731	26.0186	18.8341	32.8527	0.105223	0.076168	0.132861	25.9133	18.7579	32.7198
04023	Santa Cruz County	Arizona	2019	31782	29.7811	21.545	37.6219	0.0768329	0.0555844	0.0970616	29.7042	21.4894	37.5248
04023	Santa Cruz County	Arizona	2020	32244	55.0842	39.9175	69.4898	4.77082	3.45724	6.01849	50.3134	36.4602	63.4713
04023	Santa Cruz County	Arizona	2021	33144	50.9174	36.8969	64.2349	2.92172	2.1172	3.6859	47.9957	34.7797	60.549
04023	Santa Cruz County	Arizona	2022	34106	38.687	28.0032	48.8503	0.49683	0.359626	0.627351	38.1901	27.6436	48.223
04023	Santa Cruz County	Arizona	2023	34453	35.3325	25.5814	44.6055	0.981334	0.710506	1.23889	34.3512	24.8709	43.3666
04023	Santa Cruz County	Arizona	2024	34453	39.217	28.3971	49.505	0.685458	0.496341	0.865278	38.5316	27.9007	48.6398
04025	Yavapai County	Arizona	2018	182228	44.4212	32.1143	56.1485	1.25599	0.908017	1.58757	43.1653	31.2063	54.5609
04025	Yavapai County	Arizona	2019	185427	38.6466	27.9222	48.8744	1.02706	0.74205	1.29887	37.6195	27.1801	47.5755
04025	Yavapai County	Arizona	2020	190400	56.3736	40.785	71.2132	6.01853	4.35427	7.60282	50.3551	36.4307	63.6103
04025	Yavapai County	Arizona	2021	192619	65.5353	47.4196	82.7774	7.02183	5.0808	8.86925	58.5135	42.3388	73.9082
04025	Yavapai County	Arizona	2022	196397	48.6316	35.1458	61.4882	1.64501	1.18884	2.0799	46.9866	33.957	59.4083
04025	Yavapai County	Arizona	2023	199138	46.4666	33.5842	58.7466	2.30325	1.6647	2.91194	44.1634	31.9196	55.8346
04025	Yavapai County	Arizona	2024	199138	49.0303	35.4485	61.9713	1.84585	1.33453	2.33304	47.1845	34.114	59.6382
04027	Yuma County	Arizona	2018	147221	53.7063	39.0071	67.6249	0.518378	0.3765	0.652721	53.188	38.6306	66.9721
04027	Yuma County	Arizona	2019	148580	49.0122	35.5659	61.7599	0.0488184	0.0354252	0.0615157	48.9633	35.5304	61.6984
04027	Yuma County	Arizona	2020	151757	85.7685	62.316	107.964	5.56867	4.04598	7.00978	80.1998	58.27	100.955
04027	Yuma County	Arizona	2021	143998	84.6069	61.4888	106.478	2.80733	2.04025	3.53304	81.7996	59.4485	102.945
04027	Yuma County	Arizona	2022	144285	69.0965	50.1862	87.0019	0.3931	0.285516	0.494966	68.7034	49.9006	86.507
04027	Yuma County	Arizona	2023	148782	60.2431	43.7422	75.8737	0.774605	0.562437	0.975583	59.4685	43.1798	74.8981
04027	Yuma County	Arizona	2024	148782	60.4708	43.9217	76.1401	0.712224	0.517309	0.896777	59.7586	43.4044	75.2434
05001	Arkansas County	Arkansas	2018	12893	85.6285	62.1316	107.907	2.28279	1.65638	2.87672	83.3457	60.4753	105.03
05001	Arkansas County	Arkansas	2019	12696	88.8385	64.4741	111.933	5.77702	4.19264	7.27884	83.0615	60.2814	104.654
05001	Arkansas County	Arkansas	2020	12598	105.977	76.8625	133.599	4.25099	3.08314	5.35896	101.726	73.7794	128.24
05001	Arkansas County	Arkansas	2021	12106	137.181	99.5438	172.864	13.3281	9.67139	16.795	123.853	89.8724	156.069
05001	Arkansas County	Arkansas	2022	11989	120.891	87.7642	152.278	21.3256	15.4819	26.8622	99.5655	72.2823	125.415
05001	Arkansas County	Arkansas	2023	11822	123.295	89.5997	155.176	25.8564	18.7902	32.5423	97.4384	70.8095	122.633
05001	Arkansas County	Arkansas	2024	11822	109.939	79.8042	138.494	15.48	11.2369	19.5009	94.4586	68.5673	118.994
05003	Ashley County	Arkansas	2018	14657	81.1067	58.85	102.21	1.86768	1.35517	2.35363	79.239	57.4949	99.8562
05003	Ashley County	Arkansas	2019	14465	86.3623	62.6716	108.821	4.93466	3.581	6.21793	81.4276	59.0906	102.603
05003	Ashley County	Arkansas	2020	14165	102.708	74.4871	129.484	3.86329	2.80178	4.87046	98.8448	71.6853	124.614
05003	Ashley County	Arkansas	2021	13644	114.193	82.8511	143.912	9.46434	6.86674	11.9275	104.728	75.9843	131.985
05003	Ashley County	Arkansas	2022	13400	110.442	80.1707	139.127	19.9922	14.5125	25.1848	90.45	65.6582	113.943
05003	Ashley County	Arkansas	2023	13252	98.4918	71.5689	123.968	22.7206	16.5099	28.5976	75.7712	55.059	95.3705
05003	Ashley County	Arkansas	2024	13252	107.316	77.9119	135.174	17.4646	12.6794	21.9982	89.8513	65.2325	113.176
05005	Baxter County	Arkansas	2018	31959	83.0632	60.2148	104.754	2.75819	1.99949	3.47846	80.305	58.2154	101.276
05005	Baxter County	Arkansas	2019	32123	82.3501	59.6874	103.87	4.29748	3.11481	5.42051	78.0527	56.5726	98.4497
05005	Baxter County	Arkansas	2020	32416	90.825	65.8022	114.6	4.86472	3.52446	6.13813	85.9602	62.2777	108.462
05005	Baxter County	Arkansas	2021	32373	117.42	85.1635	148.021	17.3165	12.5595	21.8295	100.103	72.6039	126.192
05005	Baxter County	Arkansas	2022	32604	96.9192	70.2667	122.218	18.3067	13.2724	23.0854	78.6124	56.9942	99.1327
05005	Baxter County	Arkansas	2023	33091	105.631	76.6426	133.117	22.7493	16.5062	28.669	82.8815	60.1364	104.448
05005	Baxter County	Arkansas	2024	33091	93.6178	67.8921	118.028	13.7453	9.96815	17.3292	79.8725	57.9239	100.698
05007	Benton County	Arkansas	2018	190468	42.543	30.8566	53.6296	1.32819	0.963338	1.67431	41.2149	29.8933	51.9553
05007	Benton County	Arkansas	2019	195708	40.5069	29.3774	51.0664	1.97607	1.43313	2.4912	38.5308	27.9443	48.5752
05007	Benton County	Arkansas	2020	203142	44.8035	32.4876	56.4916	2.22694	1.61478	2.80789	42.5766	30.8728	53.6837
05007	Benton County	Arkansas	2021	207227	58.6727	42.5969	73.9032	7.38729	5.36323	9.30491	51.2854	37.2336	64.5983
05007	Benton County	Arkansas	2022	214998	47.4065	34.396	59.7434	7.51016	5.44904	9.46458	39.8964	28.947	50.2789
05007	Benton County	Arkansas	2023	221160	46.908	34.0632	59.0737	8.91334	6.4726	11.225	37.9947	27.5906	47.8487
05007	Benton County	Arkansas	2024	221160	45.8725	33.2967	57.7904	7.46599	5.41922	9.4057	38.4065	27.8775	48.3847
05009	Boone County	Arkansas	2018	27222	62.112	45.0112	78.3542	1.92196	1.39281	2.42456	60.19	43.6184	75.9297
05009	Boone County	Arkansas	2019	27201	65.5165	47.4646	82.6689	2.98995	2.16612	3.77272	62.5265	45.2985	78.8961
05009	Boone County	Arkansas	2020	27442	68.7516	49.7991	86.7644	3.20391	2.3207	4.04332	65.5477	47.4784	82.721
05009	Boone County	Arkansas	2021	27591	88.2832	64.01	111.321	12.1499	8.80928	15.3205	76.1333	55.2007	96.001
05009	Boone County	Arkansas	2022	27999	73.9498	53.5992	93.274	12.2482	8.87753	15.4488	61.7017	44.7217	77.8253
05009	Boone County	Arkansas	2023	28105	91.7338	66.5389	115.634	18.1155	13.14	22.8352	73.6183	53.3989	92.7983
05009	Boone County	Arkansas	2024	28105	85.5386	62.0128	107.871	12.8747	9.33371	16.236	72.664	52.679	91.6352
05011	Bradley County	Arkansas	2018	7784	80.8394	58.6544	101.875	2.10354	1.52626	2.65093	78.7359	57.1281	99.2245
05011	Bradley County	Arkansas	2019	7661	80.7687	58.6157	101.768	4.36812	3.17005	5.5038	76.4006	55.4457	96.2642
05011	Bradley County	Arkansas	2020	7552	97.6221	70.797	123.075	3.83839	2.78365	4.83915	93.7837	68.0133	118.236
05011	Bradley County	Arkansas	2021	7395	98.9967	71.8274	124.759	9.10194	6.60394	11.4706	89.8948	65.2235	113.289
05011	Bradley County	Arkansas	2022	7264	100.375	72.8683	126.438	18.7601	13.619	23.6312	81.6153	59.2493	102.807
05011	Bradley County	Arkansas	2023	7178	102.677	74.6061	129.242	22.8704	16.6178	28.7875	79.807	57.9883	100.455
05011	Bradley County	Arkansas	2024	7178	90.9273	66.0172	114.526	14.5711	10.5793	18.3528	76.3562	55.4379	96.1732
05013	Calhoun County	Arkansas	2018	4042	96.5536	70.0761	121.65	3.04925	2.21306	3.8418	93.5044	67.8631	117.808
05013	Calhoun County	Arkansas	2019	3987	100.631	73.0326	126.792	5.3695	3.89688	6.76538	95.2619	69.1357	120.027
05013	Calhoun County	Arkansas	2020	3935	97.7493	70.9015	123.217	4.63581	3.36254	5.84364	93.1135	67.539	117.374
05013	Calhoun County	Arkansas	2021	3640	121.613	88.2551	153.235	12.3628	8.97176	15.5774	109.25	79.2833	137.657
05013	Calhoun County	Arkansas	2022	3590	103.785	75.3537	130.719	20.4081	14.8174	25.7043	83.3771	60.5363	105.015
05013	Calhoun County	Arkansas	2023	3546	131.672	95.6819	165.727	29.8887	21.7192	37.6189	101.783	73.9627	128.108
05013	Calhoun County	Arkansas	2024	3546	91.4586	66.4125	115.181	15.3135	11.1198	19.2855	76.1452	55.2926	95.8959
05015	Carroll County	Arkansas	2018	20888	67.3932	48.8399	85.0143	2.33795	1.69431	2.94925	65.0553	47.1456	82.0651
05015	Carroll County	Arkansas	2019	21012	60.1717	43.5962	75.9195	2.65689	1.925	3.35224	57.5148	41.6712	72.5673
05015	Carroll County	Arkansas	2020	20902	74.2837	53.8113	93.7385	3.61554	2.6191	4.56244	70.6682	51.1922	89.1761
05015	Carroll County	Arkansas	2021	21062	81.1617	58.8549	102.329	10.8224	7.84796	13.645	70.3393	51.007	88.6844
05015	Carroll County	Arkansas	2022	21244	74.2592	53.8245	93.6628	12.5418	9.09052	15.8189	61.7174	44.734	77.8439
05015	Carroll County	Arkansas	2023	21350	76.428	55.4435	96.3305	15.1814	11.0131	19.1348	61.2465	44.4303	77.1957
05015	Carroll County	Arkansas	2024	21350	73.0129	52.9403	92.0632	11.3627	8.23888	14.3274	61.6502	44.7015	77.7358
05017	Chicot County	Arkansas	2018	7561	88.6296	64.2943	111.711	1.75485	1.27302	2.21185	86.8748	63.0213	109.499
05017	Chicot County	Arkansas	2019	7370	100.09	72.6206	126.136	5.63344	4.08737	7.09945	94.4562	68.5332	119.037
05017	Chicot County	Arkansas	2020	7217	97.2384	70.5034	122.613	3.0722	2.22752	3.8739	94.1662	68.2759	118.739
05017	Chicot County	Arkansas	2021	7315	102.349	74.242	129.01	7.81653	5.66995	9.85264	94.5327	68.5721	119.157
05017	Chicot County	Arkansas	2022	7269	134.42	97.5365	169.39	21.8257	15.837	27.5038	112.594	81.6995	141.886
05017	Chicot County	Arkansas	2023	7082	123.151	89.4618	155.044	26.6502	19.3597	33.5517	96.5013	70.1021	121.492
05017	Chicot County	Arkansas	2024	7082	101.146	73.4025	127.446	15.7014	11.3946	19.7841	85.4448	62.0079	107.662
05019	Clark County	Arkansas	2018	15871	67.5459	49.0355	85.0846	2.66702	1.93614	3.35952	64.8789	47.0994	81.7251
05019	Clark County	Arkansas	2019	16002	70.1521	50.9209	88.3771	4.13206	2.99931	5.20553	66.0201	47.9216	83.1715
05019	Clark County	Arkansas	2020	15879	83.9949	60.9304	105.871	4.17663	3.02975	5.26443	79.8182	57.9006	100.607
05019	Clark County	Arkansas	2021	15191	95.3932	69.2656	120.142	11.2869	8.19551	14.2152	84.1063	61.0701	105.927
05019	Clark County	Arkansas	2022	15049	98.6311	71.6246	124.209	18.5785	13.4915	23.3964	80.0526	58.1331	100.812
05019	Clark County	Arkansas	2023	15039	89.2342	64.8537	112.299	18.6137	13.5281	23.4249	70.6204	51.3256	88.8739
05019	Clark County	Arkansas	2024	15039	83.861	60.914	105.586	14.079	10.2266	17.7264	69.7819	50.6875	87.8599
05021	Clay County	Arkansas	2018	10953	99.4683	72.1534	125.377	3.99534	2.89819	5.03602	95.4729	69.2552	120.341
05021	Clay County	Arkansas	2019	10783	89.2453	64.7252	112.509	5.50199	3.99032	6.93622	83.7433	60.7349	105.573
05021	Clay County	Arkansas	2020	10677	95.1068	68.9489	119.938	4.57391	3.31591	5.7681	90.5329	65.633	114.17
05021	Clay County	Arkansas	2021	10648	116.012	84.1955	146.169	14.354	10.4174	18.0854	101.658	73.7781	128.084
05021	Clay County	Arkansas	2022	10524	106.969	77.602	134.82	17.2416	12.5081	21.7307	89.7271	65.0938	113.089
05021	Clay County	Arkansas	2023	10505	96.278	69.9066	121.259	19.9192	14.4632	25.0876	76.3588	55.4434	96.1713
05021	Clay County	Arkansas	2024	10505	95.9287	69.575	120.931	10.8514	7.87026	13.6796	85.0773	61.7048	107.251
05023	Cleburne County	Arkansas	2018	18932	79.2783	57.4733	99.9777	2.54093	1.84206	3.20436	76.7374	55.6312	96.7734
05023	Cleburne County	Arkansas	2019	18897	76.4745	55.4333	96.4526	4.20911	3.05101	5.30868	72.2654	52.3823	91.1439
05023	Cleburne County	Arkansas	2020	18932	75.5598	54.7432	95.3378	4.15471	3.0101	5.24222	71.4051	51.7331	90.0956
05023	Cleburne County	Arkansas	2021	18989	97.088	70.4165	122.391	13.256	9.61441	16.7109	83.8319	60.8021	105.68
05023	Cleburne County	Arkansas	2022	19382	92.5331	67.1001	116.668	16.5056	11.969	20.8107	76.0275	55.1311	95.8574
05023	Cleburne County	Arkansas	2023	19494	96.5898	70.0998	121.699	21.0466	15.2745	26.5178	75.5432	54.8253	95.1813
05023	Cleburne County	Arkansas	2024	19494	94.688	68.6744	119.368	14.8408	10.7636	18.709	79.8472	57.9108	100.659
05025	Cleveland County	Arkansas	2018	5911	77.5234	56.2345	97.7164	1.85157	1.34311	2.33386	75.6718	54.8914	95.3825
05025	Cleveland County	Arkansas	2019	5887	87.4984	63.4809	110.274	5.35003	3.8815	6.74265	82.1483	59.5994	103.532
05025	Cleveland County	Arkansas	2020	5893	92.3741	66.9711	116.487	4.30934	3.12427	5.43424	88.0648	63.8469	111.053
05025	Cleveland County	Arkansas	2021	5552	98.0831	71.1517	123.626	10.0783	7.31103	12.703	88.0048	63.8407	110.924
05025	Cleveland County	Arkansas	2022	5495	105.805	76.7941	133.301	20.7021	15.0257	26.0819	85.1028	61.7684	107.219
05025	Cleveland County	Arkansas	2023	5472	112.54	81.7496	141.688	25.7372	18.6957	32.4034	86.8024	63.0538	109.285
05025	Cleveland County	Arkansas	2024	5472	107.47	78.0114	135.386	18.7623	13.6194	23.6358	88.7077	64.3921	111.75
05027	Columbia County	Arkansas	2018	16629	77.8889	56.5549	98.0978	2.72175	1.97625	3.42793	75.1672	54.5786	94.6698
05027	Columbia County	Arkansas	2019	16554	84.2868	61.186	106.176	4.20279	3.05092	5.29426	80.084	58.1351	100.882
05027	Columbia County	Arkansas	2020	16407	98.5271	71.4993	124.149	4.76905	3.46081	6.00925	93.7581	68.0385	118.14
05027	Columbia County	Arkansas	2021	15856	94.2574	68.4438	118.707	9.69057	7.03669	12.2043	84.5668	61.4071	106.503
05027	Columbia County	Arkansas	2022	15647	105.387	76.5534	132.684	20.9073	15.1871	26.3226	84.4796	61.3663	106.361
05027	Columbia County	Arkansas	2023	15546	95.0241	69.0811	119.557	21.147	15.3735	26.6067	73.8771	53.7076	92.9507
05027	Columbia County	Arkansas	2024	15546	90.151	65.4959	113.487	15.7596	11.4496	19.8391	74.3913	54.0463	93.6481
05029	Conway County	Arkansas	2018	15243	75.1266	54.5043	94.6831	2.69994	1.95881	3.40278	72.4266	52.5455	91.2804
05029	Conway County	Arkansas	2019	15152	81.0627	58.7961	102.186	4.10497	2.9774	5.17464	76.9577	55.8187	97.0113
05029	Conway County	Arkansas	2020	15339	72.9501	52.8886	91.9929	3.35269	2.43069	4.22787	69.5974	50.458	87.765
05029	Conway County	Arkansas	2021	15269	93.0732	67.5513	117.263	11.8719	8.61645	14.9574	81.2013	58.9349	102.306
05029	Conway County	Arkansas	2022	15504	99.5191	72.2279	125.387	17.1779	12.4672	21.6429	82.3413	59.7607	103.744
05029	Conway County	Arkansas	2023	15497	101.622	73.8042	127.965	20.5998	14.9608	25.9397	81.0226	58.8434	102.025
05029	Conway County	Arkansas	2024	15497	89.2941	64.8205	112.484	13.2417	9.61243	16.6807	76.0524	55.2081	95.8037
05031	Craighead County	Arkansas	2018	76122	54.0771	39.232	68.1555	1.72052	1.24821	2.16844	52.3566	37.9838	65.9871
05031	Craighead County	Arkansas	2019	77173	55.1805	40.0284	69.5521	3.38463	2.45524	4.26615	51.7959	37.5731	65.286
05031	Craighead County	Arkansas	2020	78685	59.1813	42.9127	74.6207	2.85705	2.07166	3.6024	56.3242	40.841	71.0183
05031	Craighead County	Arkansas	2021	78683	71.9838	52.2451	90.6921	8.51377	6.17921	10.7265	63.47	46.0659	79.9656
05031	Craighead County	Arkansas	2022	79606	65.6757	47.6545	82.7623	10.9686	7.95889	13.8223	54.7071	39.6957	68.94
05031	Craighead County	Arkansas	2023	80024	69.9072	50.7759	88.0213	14.74	10.7061	18.5593	55.1673	40.0698	69.462
05031	Craighead County	Arkansas	2024	80024	64.684	46.9304	81.5191	8.42024	6.10916	10.6117	56.2637	40.8212	70.9073
05033	Crawford County	Arkansas	2018	45364	65.1962	47.3062	82.1585	2.27022	1.64727	2.86088	62.9259	45.6589	79.2976
05033	Crawford County	Arkansas	2019	45267	66.3406	48.1275	83.6137	3.18383	2.30974	4.01281	63.1568	45.8178	79.6009
05033	Crawford County	Arkansas	2020	45593	77.7005	56.3454	97.965	3.6118	2.61914	4.55377	74.0887	53.7263	93.4112
05033	Crawford County	Arkansas	2021	43463	106.547	77.3847	134.161	14.8783	10.806	18.7343	91.6689	66.5787	115.427
05033	Crawford County	Arkansas	2022	43921	91.5312	66.4552	115.287	15.5785	11.3106	19.6217	75.9528	55.1447	95.6655
05033	Crawford County	Arkansas	2023	44560	90.5449	65.7811	113.984	17.9444	13.0367	22.5897	72.6005	52.7445	91.3947
05033	Crawford County	Arkansas	2024	44560	87.8283	63.7857	110.596	13.9583	10.1373	17.5767	73.87	53.6485	93.0193
05035	Crittenden County	Arkansas	2018	33266	70.6513	51.2543	89.0476	1.84988	1.342	2.33155	68.8015	49.9123	86.716
05035	Crittenden County	Arkansas	2019	33046	74.1469	53.7799	93.4682	3.90297	2.83088	4.92001	70.244	50.949	88.5482
05035	Crittenden County	Arkansas	2020	32899	87.2858	63.2926	110.055	2.89405	2.09853	3.649	84.3917	61.1941	106.406
05035	Crittenden County	Arkansas	2021	32831	102.254	74.1822	128.876	9.49557	6.88878	11.9678	92.758	67.2934	116.908
05035	Crittenden County	Arkansas	2022	32578	90.3566	65.5543	113.877	13.4439	9.75367	16.9435	76.9126	55.8006	96.9334
05035	Crittenden County	Arkansas	2023	32617	101.995	74.0661	128.447	18.8889	13.7166	23.7877	83.1062	60.3494	104.659
05035	Crittenden County	Arkansas	2024	32617	89.4488	64.8952	112.734	10.7432	7.79417	13.5398	78.7056	57.101	99.1937
05037	Cross County	Arkansas	2018	12014	87.713	63.6129	110.579	2.46304	1.7863	3.10514	85.25	61.8266	107.474
05037	Cross County	Arkansas	2019	11898	90.9713	65.9723	114.692	5.69967	4.13339	7.18585	85.2716	61.8389	107.506
05037	Cross County	Arkansas	2020	11698	94.6186	68.5899	119.33	4.16057	3.01603	5.24717	90.458	65.5738	114.083
05037	Cross County	Arkansas	2021	12044	103.317	74.9445	130.229	10.6983	7.76041	13.485	92.6184	67.1841	116.744
05037	Cross County	Arkansas	2022	12054	100.43	72.8554	126.584	16.6066	12.0469	20.9312	83.8238	60.8085	105.653
05037	Cross County	Arkansas	2023	11894	96.9238	70.3857	122.057	20.4091	14.821	25.7014	76.5147	55.5647	96.356
05037	Cross County	Arkansas	2024	11894	86.2181	62.5388	108.68	11.4642	8.31565	14.451	74.7539	54.2231	94.229
05039	Dallas County	Arkansas	2018	5261	103.789	75.3252	130.768	2.86407	2.07862	3.60857	100.924	73.2466	127.159
05039	Dallas County	Arkansas	2019	5161	90.1343	65.4162	113.564	5.24406	3.80594	6.60718	84.8903	61.6102	106.956
05039	Dallas County	Arkansas	2020	5027	115.599	83.8503	145.715	5.80266	4.20899	7.31437	109.796	79.6413	138.4
05039	Dallas County	Arkansas	2021	4671	127.932	92.8497	161.185	13.4145	9.73583	16.9012	114.518	83.1139	144.284
05039	Dallas County	Arkansas	2022	4651	126.156	91.594	158.899	24.7006	17.9336	31.1115	101.456	73.6605	127.788
05039	Dallas County	Arkansas	2023	4611	124.649	90.582	156.883	27.9387	20.303	35.1636	96.7103	70.279	121.719
05039	Dallas County	Arkansas	2024	4611	136.912	99.4228	172.418	23.5855	17.1273	29.7021	113.326	82.2954	142.716
05041	Desha County	Arkansas	2018	8066	100.158	72.6625	126.233	2.27647	1.65153	2.86914	97.8814	71.011	123.364
05041	Desha County	Arkansas	2019	7984	87.4426	63.4473	110.194	5.71142	4.14414	7.19747	81.7312	59.3032	102.997
05041	Desha County	Arkansas	2020	7804	103.386	74.9636	130.361	3.89239	2.82231	4.90798	99.4939	72.1413	125.453
05041	Desha County	Arkansas	2021	7823	116.186	84.2842	146.444	9.90104	7.18244	12.4795	106.285	77.1017	133.965
05041	Desha County	Arkansas	2022	7646	96.9682	70.3706	122.182	16.382	11.8885	20.6415	80.5863	58.4821	101.54
05041	Desha County	Arkansas	2023	7484	122.037	88.6593	153.63	26.4329	19.2034	33.2759	95.6038	69.4558	120.354
05041	Desha County	Arkansas	2024	7484	100.386	72.8544	126.483	15.2168	11.0435	19.1726	85.1692	61.8109	107.31
05043	Drew County	Arkansas	2018	13255	70.7387	51.3115	89.1667	1.84897	1.34118	2.33064	68.8898	49.9703	86.8361
05043	Drew County	Arkansas	2019	13146	66.625	48.3353	83.97	3.83163	2.77979	4.82915	62.7934	45.5556	79.1409
05043	Drew County	Arkansas	2020	13013	89.6023	64.9606	112.993	3.5956	2.60677	4.53425	86.0067	62.3538	108.459
05043	Drew County	Arkansas	2021	12356	83.1491	60.3106	104.814	7.55921	5.48292	9.52884	75.5899	54.8277	95.2856
05043	Drew County	Arkansas	2022	12226	91.2221	66.2039	114.937	16.9236	12.2822	21.3231	74.2985	53.9217	93.6135
05043	Drew County	Arkansas	2023	12292	95.5036	69.3722	120.243	21.2693	15.4497	26.7791	74.2343	53.9225	93.4643
05043	Drew County	Arkansas	2024	12292	90.583	65.7426	114.128	14.3652	10.4258	18.099	76.2179	55.3168	96.0287
05045	Faulkner County	Arkansas	2018	90229	51.8596	37.6285	65.3532	1.55676	1.12956	1.96182	50.3029	36.499	63.3914
05045	Faulkner County	Arkansas	2019	91407	52.4688	38.067	66.1259	2.92362	2.12114	3.68461	49.5452	35.9459	62.4413
05045	Faulkner County	Arkansas	2020	92299	49.7945	36.1099	62.7798	2.62403	1.90289	3.30831	47.1704	34.207	59.4715
05045	Faulkner County	Arkansas	2021	91002	64.4064	46.7526	81.1353	7.92692	5.75415	9.98585	56.4795	40.9985	71.1494
05045	Faulkner County	Arkansas	2022	92838	60.5916	43.9791	76.3357	10.7147	7.77705	13.4988	49.8768	36.2021	62.8369
05045	Faulkner County	Arkansas	2023	94198	60.0439	43.622	75.5878	12.4849	9.0703	15.7169	47.559	34.5517	59.8709
05045	Faulkner County	Arkansas	2024	94198	57.1802	41.5144	72.0217	8.60429	6.24695	10.8376	48.5759	35.2674	61.1841
05047	Franklin County	Arkansas	2018	12870	76.7115	55.6539	96.6811	3.00841	2.18259	3.79156	73.7031	53.4713	92.8896
05047	Franklin County	Arkansas	2019	12875	82.7969	60.0559	104.369	4.54996	3.30027	5.73543	78.247	56.7557	98.6338
05047	Franklin County	Arkansas	2020	13006	85.8356	62.2267	108.248	3.6311	2.63238	4.5792	82.2045	59.5943	103.668
05047	Franklin County	Arkansas	2021	12456	107.081	77.7496	134.867	15.2889	11.1009	19.256	91.7924	66.6487	115.611
05047	Franklin County	Arkansas	2022	12618	98.1484	71.2426	123.646	17.0705	12.3909	21.5051	81.078	58.8518	102.141
05047	Franklin County	Arkansas	2023	12724	100.19	72.766	126.158	19.8004	14.3806	24.9324	80.3895	58.3853	101.226
05047	Franklin County	Arkansas	2024	12724	99.191	72.029	124.917	17.4501	12.6717	21.9759	81.7409	59.3574	102.941
05049	Fulton County	Arkansas	2018	9126	75.542	54.7486	95.2892	2.86969	2.07979	3.61984	72.6723	52.6688	91.6693
05049	Fulton County	Arkansas	2019	9214	91.3011	66.1668	115.172	4.86934	3.52886	6.14244	86.4317	62.6379	109.03
05049	Fulton County	Arkansas	2020	9185	93.8607	67.988	118.45	5.06582	3.66943	6.39294	88.7949	64.3186	112.057
05049	Fulton County	Arkansas	2021	8966	127.751	92.6356	161.074	19.4292	14.0887	24.4973	108.321	78.5469	136.577
05049	Fulton County	Arkansas	2022	9105	108.731	78.8161	137.134	20.4888	14.8517	25.8409	88.2425	63.9644	111.293
05049	Fulton County	Arkansas	2023	9171	108.93	79.0289	137.286	24.935	18.0904	31.4259	83.9951	60.9385	105.86
05049	Fulton County	Arkansas	2024	9171	94.9809	68.8541	119.784	13.3751	9.69599	16.868	81.6058	59.1581	102.916
05051	Garland County	Arkansas	2018	74312	82.7577	60.0596	104.274	3.41127	2.47566	4.29816	79.3464	57.584	99.9754
05051	Garland County	Arkansas	2019	74696	84.0921	61.0101	105.981	5.16102	3.7444	6.50439	78.9311	57.2657	99.4763
05051	Garland County	Arkansas	2020	75191	89.6083	64.9734	112.989	4.37252	3.17044	5.51339	85.2358	61.803	107.475
05051	Garland County	Arkansas	2021	75758	108.455	78.7217	136.634	13.3507	9.69051	16.8195	95.1047	69.0312	119.815
05051	Garland County	Arkansas	2022	75979	99.9233	72.5236	125.893	17.6456	12.8071	22.2316	82.2776	59.7165	103.661
05051	Garland County	Arkansas	2023	75591	106.024	77.0218	133.478	22.3133	16.2097	28.0911	83.7106	60.8121	105.387
05051	Garland County	Arkansas	2024	75591	97.6589	70.9136	122.992	16.4225	11.925	20.6825	81.2364	58.9886	102.309
05053	Grant County	Arkansas	2018	13342	64.9153	47.103	81.8039	1.50603	1.09279	1.89785	63.4093	46.0102	79.906
05053	Grant County	Arkansas	2019	13458	78.4485	56.9221	98.8587	4.46223	3.23779	5.62319	73.9863	53.6843	93.2355
05053	Grant County	Arkansas	2020	13631	71.2496	51.6696	89.8287	3.33519	2.41865	4.20488	67.9144	49.2509	85.6238
05053	Grant County	Arkansas	2021	13358	111.109	80.6359	139.993	12.4011	9	15.6251	98.7074	71.6359	124.368
05053	Grant County	Arkansas	2022	13486	91.883	66.7036	115.741	17.0746	12.3955	21.508	74.8085	54.3081	94.2325
05053	Grant County	Arkansas	2023	13610	91.3021	66.3452	114.918	19.9278	14.4806	25.0821	71.3743	51.8646	89.8354
05053	Grant County	Arkansas	2024	13610	80.7356	58.6261	101.677	13.5963	9.87292	17.1229	67.1394	48.7532	84.554
05055	Greene County	Arkansas	2018	32424	68.3936	49.6076	86.2147	2.43887	1.76897	3.07436	65.9547	47.8386	83.1403
05055	Greene County	Arkansas	2019	32526	69.1001	50.1117	87.1174	4.2358	3.07182	5.34025	64.8643	47.0398	81.7771
05055	Greene County	Arkansas	2020	32829	70.7879	51.3157	89.2739	3.27826	2.37648	4.13437	67.5096	48.9393	85.1395
05055	Greene County	Arkansas	2021	33244	87.8739	63.7649	110.731	10.6205	7.70665	13.383	77.2534	56.0582	97.348
05055	Greene County	Arkansas	2022	33492	80.307	58.2558	101.222	13.2181	9.58859	16.6606	67.0889	48.6672	84.5614
05055	Greene County	Arkansas	2023	33769	82.7946	60.1187	104.273	17.1907	12.4825	21.6504	65.6039	47.6362	82.6231
05055	Greene County	Arkansas	2024	33769	72.8146	52.8117	91.7915	8.67342	6.29074	10.9339	64.1412	46.5209	80.8576
05057	Hempstead County	Arkansas	2018	15130	84.6849	61.4791	106.672	2.51764	1.82774	3.1713	82.1673	59.6513	103.501
05057	Hempstead County	Arkansas	2019	15018	78.8043	57.2092	99.2654	4.59579	3.33638	5.78906	74.2085	53.8728	93.4764
05057	Hempstead County	Arkansas	2020	14943	79.5651	57.7333	100.264	3.56851	2.58935	4.49687	75.9966	55.144	95.7674
05057	Hempstead County	Arkansas	2021	13831	106.232	77.1659	133.75	12.3509	8.97154	15.5502	93.8813	68.1943	118.2
05057	Hempstead County	Arkansas	2022	13778	113.158	82.1973	142.469	21.2197	15.4138	26.7162	91.9383	66.7834	115.753
05057	Hempstead County	Arkansas	2023	13600	119.391	86.7809	150.236	25.8819	18.8126	32.5685	93.5088	67.9683	117.667
05057	Hempstead County	Arkansas	2024	13600	101.652	73.8359	127.987	15.8742	11.5304	19.9868	85.7774	62.3055	108
05059	Hot Spring County	Arkansas	2018	25375	77.1217	55.9588	97.1876	2.63758	1.9138	3.32383	74.4841	54.045	93.8637
05059	Hot Spring County	Arkansas	2019	25422	74.5095	54.0509	93.9136	4.55268	3.30262	5.73831	69.9568	50.7483	88.1753
05059	Hot Spring County	Arkansas	2020	25464	91.4524	66.3059	115.32	4.8941	3.54838	6.17141	86.5583	62.7575	109.149
05059	Hot Spring County	Arkansas	2021	25102	102.838	74.6276	129.58	12.3527	8.96418	15.5651	90.4848	65.6634	114.015
05059	Hot Spring County	Arkansas	2022	25467	92.699	67.2781	116.794	16.7043	12.1235	21.0462	75.9947	55.1546	95.7477
05059	Hot Spring County	Arkansas	2023	25555	100.629	73.0983	126.693	21.821	15.851	27.4728	78.8084	57.2473	99.22
05059	Hot Spring County	Arkansas	2024	25555	92.3309	67.0345	116.296	15.7255	11.4171	19.8073	76.6054	55.6174	96.4891
05061	Howard County	Arkansas	2018	9274	90.382	65.6076	113.859	3.13307	2.27427	3.94689	87.249	63.3333	109.912
05061	Howard County	Arkansas	2019	9177	91.5849	66.4717	115.387	4.83059	3.50601	6.08602	86.7543	62.9657	109.301
05061	Howard County	Arkansas	2020	9099	92.9553	67.437	117.156	4.27872	3.10412	5.39267	88.6766	64.3329	111.763
05061	Howard County	Arkansas	2021	8774	98.9015	71.8406	124.521	13.3443	9.69312	16.801	85.5572	62.1475	107.72
05061	Howard County	Arkansas	2022	8777	116.586	84.6731	146.806	21.2235	15.414	26.7248	95.3628	69.2591	120.082
05061	Howard County	Arkansas	2023	8745	113.253	82.31	142.526	23.7607	17.2688	29.9022	89.4921	65.0412	112.623
05061	Howard County	Arkansas	2024	8745	114.393	83.0786	144.048	17.0719	12.3985	21.4975	97.3216	70.6801	122.55
05063	Independence County	Arkansas	2018	26740	63.0652	45.7294	79.5171	1.80102	1.30595	2.27086	61.2641	44.4234	77.2463
05063	Independence County	Arkansas	2019	26740	60.5514	43.9096	76.3433	3.46483	2.51256	4.36846	57.0866	41.397	71.9749
05063	Independence County	Arkansas	2020	26807	79.4391	57.5738	100.204	4.46782	3.23807	5.63567	74.9712	54.3357	94.568
05063	Independence County	Arkansas	2021	26854	94.4008	68.4883	118.974	12.4287	9.01709	15.664	81.9721	59.4712	103.31
05063	Independence County	Arkansas	2022	26955	76.6963	55.6254	96.687	13.4901	9.78395	17.0062	63.2062	45.8415	79.6807
05063	Independence County	Arkansas	2023	27052	81.4521	59.1327	102.599	17.8755	12.9773	22.5163	63.5766	46.1554	80.0825
05063	Independence County	Arkansas	2024	27052	77.7348	56.3904	97.9793	11.5003	8.34257	14.4954	66.2345	48.0478	83.4839
05065	Izard County	Arkansas	2018	10459	81.7487	59.2556	103.106	3.02209	2.19056	3.81161	78.7267	57.065	99.2941
05065	Izard County	Arkansas	2019	10497	70.7903	51.3109	89.2866	3.6407	2.63888	4.59195	67.1496	48.672	84.6946
05065	Izard County	Arkansas	2020	10460	76.5677	55.4669	96.6189	3.89165	2.81918	4.91078	72.676	52.6478	91.7081
05065	Izard County	Arkansas	2021	10686	102.494	74.3328	129.213	15.5865	11.3039	19.6497	86.9077	63.0289	109.564
05065	Izard County	Arkansas	2022	10796	88.2308	63.9662	111.264	16.3835	11.8779	20.6605	71.8472	52.0883	90.6032
05065	Izard County	Arkansas	2023	10890	92.2584	66.945	116.258	20.8342	15.1178	26.2539	71.4242	51.8272	90.0041
05065	Izard County	Arkansas	2024	10890	94.0898	68.2302	118.629	14.1431	10.256	17.8317	79.9467	57.9742	100.797
05067	Jackson County	Arkansas	2018	12787	82.0748	59.5465	103.438	2.44669	1.77511	3.08354	79.6281	57.7714	100.355
05067	Jackson County	Arkansas	2019	12723	74.8821	54.3314	94.3686	4.59343	3.3328	5.78877	70.2887	50.9986	88.5799
05067	Jackson County	Arkansas	2020	12627	101.246	73.4284	127.638	5.11287	3.70811	6.44566	96.1327	69.7203	121.192
05067	Jackson County	Arkansas	2021	12765	103.311	74.9929	130.145	11.7671	8.54168	14.8235	91.5438	66.4512	115.322
05067	Jackson County	Arkansas	2022	12716	100.564	72.9804	126.712	16.6994	12.1189	21.0415	83.8647	60.8614	105.671
05067	Jackson County	Arkansas	2023	12853	101.188	73.5074	127.391	21.0834	15.316	26.543	80.1043	58.1915	100.848
05067	Jackson County	Arkansas	2024	12853	110.803	80.4222	139.597	15.356	11.1455	19.3464	95.447	69.2767	120.25
05069	Jefferson County	Arkansas	2018	49561	80.0088	58.0711	100.801	1.88876	1.37087	2.37959	78.12	56.7002	98.4212
05069	Jefferson County	Arkansas	2019	48849	84.6753	61.4721	106.66	5.19361	3.77043	6.54204	79.4817	57.7016	100.118
05069	Jefferson County	Arkansas	2020	47930	97.5176	70.7444	122.91	4.31705	3.13182	5.44114	93.2005	67.6126	117.468
05069	Jefferson County	Arkansas	2021	48379	105.578	76.6391	133	10.9559	7.95295	13.8016	94.6218	68.6862	119.199
05069	Jefferson County	Arkansas	2022	47413	104.32	75.7549	131.374	19.2788	13.9998	24.2785	85.0412	61.7551	107.096
05069	Jefferson County	Arkansas	2023	46842	104.494	75.9576	131.484	22.7072	16.506	28.5722	81.7872	59.4516	102.912
05069	Jefferson County	Arkansas	2024	46842	101.671	73.8403	128.025	16.3831	11.8985	20.6298	85.2879	61.9417	107.395
05071	Johnson County	Arkansas	2018	18792	63.1687	45.8217	79.6228	2.21908	1.60969	2.7971	60.9496	44.212	76.8257
05071	Johnson County	Arkansas	2019	18721	65.6068	47.5772	82.7148	3.36973	2.44369	4.24844	62.2371	45.1336	78.4664
05071	Johnson County	Arkansas	2020	18701	73.4117	53.2102	92.5939	3.02829	2.19496	3.81957	70.3834	51.0152	88.7743
05071	Johnson County	Arkansas	2021	18277	97.9947	71.1269	123.458	13.2055	9.58487	16.6369	84.7892	61.5421	106.821
05071	Johnson County	Arkansas	2022	18415	90.4531	65.6345	113.984	15.887	11.5279	20.0199	74.5661	54.1066	93.9639
05071	Johnson County	Arkansas	2023	18589	83.1053	60.3467	104.661	16.6778	12.1106	21.0038	66.4275	48.2362	83.6577
05071	Johnson County	Arkansas	2024	18589	80.5807	58.5029	101.497	13.707	9.95153	17.265	66.8737	48.5514	84.2322
05073	Lafayette County	Arkansas	2018	5122	100.597	73.037	126.706	2.8985	2.10442	3.65079	97.6983	70.9326	123.055
05073	Lafayette County	Arkansas	2019	5089	113.883	82.6719	143.456	6.0278	4.37582	7.59311	107.855	78.2961	135.863
05073	Lafayette County	Arkansas	2020	5089	120.008	87.0813	151.225	5.4293	3.93966	6.84162	114.579	83.1416	144.384
05073	Lafayette County	Arkansas	2021	4741	124.937	90.7277	157.336	13.3044	9.6615	16.7545	111.632	81.0662	140.581
05073	Lafayette County	Arkansas	2022	4695	117.029	85.0136	147.336	22.6041	16.4204	28.4579	94.4246	68.5932	118.878
05073	Lafayette County	Arkansas	2023	4670	132.503	96.3171	166.727	29.6221	21.5325	37.2733	102.881	74.7846	129.454
05073	Lafayette County	Arkansas	2024	4670	107.256	77.9139	135.034	17.6317	12.8081	22.198	89.6246	65.1058	112.836
05075	Lawrence County	Arkansas	2018	11921	80.8564	58.6451	101.928	2.47185	1.79283	3.11603	78.3846	56.8522	98.8119
05075	Lawrence County	Arkansas	2019	11868	89.5949	64.9894	112.935	5.25077	3.80875	6.61861	84.3441	61.1807	106.316
05075	Lawrence County	Arkansas	2020	11869	102.731	74.4861	129.538	5.69924	4.13229	7.18644	97.0316	70.3538	122.352
05075	Lawrence County	Arkansas	2021	11784	111.186	80.7003	140.079	14.5105	10.5319	18.2813	96.6754	70.1683	121.798
05075	Lawrence County	Arkansas	2022	11764	92.4341	67.0628	116.493	15.8216	11.4789	19.9397	76.6125	55.5839	96.5538
05075	Lawrence County	Arkansas	2023	11843	129.686	94.1789	163.312	28.0985	20.4054	35.3842	101.587	73.7735	127.928
05075	Lawrence County	Arkansas	2024	11843	107.408	77.9323	135.358	14.3504	10.4122	18.0846	93.0581	67.5201	117.273
05077	Lee County	Arkansas	2018	6925	75.0106	54.4021	94.5629	1.8224	1.32171	2.29742	73.1882	53.0804	92.2655
05077	Lee County	Arkansas	2019	6808	86.5245	62.7522	109.079	5.00318	3.62858	6.30735	81.5213	59.1237	102.771
05077	Lee County	Arkansas	2020	6612	116.981	84.7999	147.533	4.49684	3.25977	5.6713	112.484	81.5401	141.862
05077	Lee County	Arkansas	2021	6686	98.7029	71.5855	124.431	9.27175	6.72444	11.6885	89.4312	64.861	112.742
05077	Lee County	Arkansas	2022	6486	90.3892	65.5768	113.92	14.76	10.7083	18.6023	75.6293	54.8685	95.3174
05077	Lee County	Arkansas	2023	6427	108.278	78.6349	136.35	21.7842	15.8204	27.4319	86.4935	62.8145	108.918
05077	Lee County	Arkansas	2024	6427	84.1594	61.0475	106.082	10.8299	7.85576	13.6509	73.3295	53.1918	92.431
05079	Lincoln County	Arkansas	2018	10572	64.578	46.8468	81.3952	1.48349	1.07617	1.86982	63.0945	45.7707	79.5254
05079	Lincoln County	Arkansas	2019	10351	61.8596	44.8825	77.9577	3.93089	2.85208	4.95386	57.9287	42.0304	73.0038
05079	Lincoln County	Arkansas	2020	10250	77.0218	55.8432	97.1237	3.13825	2.27533	3.95731	73.8835	53.5678	93.1664
05079	Lincoln County	Arkansas	2021	10410	77.6155	56.3043	97.8282	7.29579	5.29256	9.19577	70.3197	51.0118	88.6324
05079	Lincoln County	Arkansas	2022	10367	76.066	55.2086	95.8346	13.6095	9.87774	17.1464	62.4565	45.3308	78.6882
05079	Lincoln County	Arkansas	2023	10388	92.2247	66.998	116.104	20.1641	14.6485	25.3851	72.0606	52.3495	90.7191
05079	Lincoln County	Arkansas	2024	10388	68.7256	49.8816	86.5854	10.9036	7.91389	13.7371	57.822	41.9677	72.8483
05081	Little River County	Arkansas	2018	9077	90.5005	65.7398	113.942	2.95824	2.14888	3.72448	87.5422	63.5909	110.217
05081	Little River County	Arkansas	2019	9001	107.643	78.1823	135.538	4.96774	3.60814	6.2551	102.675	74.5742	129.282
05081	Little River County	Arkansas	2020	8957	115.116	83.5829	144.987	5.50105	3.99418	6.9285	109.615	79.5888	138.059
05081	Little River County	Arkansas	2021	8779	126.646	92.0564	159.362	15.6702	11.3903	19.7182	110.976	80.6661	139.644
05081	Little River County	Arkansas	2022	8750	133.239	96.8592	167.643	25.1315	18.2696	31.6209	108.107	78.5895	136.022
05081	Little River County	Arkansas	2023	8736	120.341	87.5303	151.348	24.7045	17.9688	31.0697	95.6368	69.5615	120.278
05081	Little River County	Arkansas	2024	8736	125.58	91.2678	158.04	16.8674	12.2587	21.2274	108.712	79.009	136.813
05083	Logan County	Arkansas	2018	16065	74.2802	53.8959	93.6085	2.89099	2.09763	3.64324	71.3893	51.7983	89.9652
05083	Logan County	Arkansas	2019	15972	90.3384	65.5309	113.869	5.22314	3.78883	6.5836	85.1153	61.742	107.285
05083	Logan County	Arkansas	2020	15939	88.7047	64.3078	111.864	3.74731	2.71667	4.72568	84.9574	61.5912	107.139
05083	Logan County	Arkansas	2021	15791	118.533	86.059	149.298	16.4693	11.9573	20.7439	102.064	74.1017	128.554
05083	Logan County	Arkansas	2022	15998	121.775	88.3998	153.399	21.7216	15.7683	27.3626	100.053	72.6315	126.037
05083	Logan County	Arkansas	2023	15938	97.5314	70.8375	122.807	19.571	14.2145	24.643	77.9603	56.6229	98.1643
05083	Logan County	Arkansas	2024	15938	102.876	74.7149	129.544	17.5855	12.7716	22.144	85.2908	61.9433	107.4
05085	Lonoke County	Arkansas	2018	52006	57.1336	41.4513	72.0051	1.62223	1.17695	2.04449	55.5114	40.2744	69.9606
05085	Lonoke County	Arkansas	2019	52056	62.6208	45.4385	78.9118	3.80184	2.75866	4.7909	58.819	42.6798	74.1209
05085	Lonoke County	Arkansas	2020	52727	67.8345	49.1978	85.5159	3.50704	2.54353	4.42118	64.3274	46.6543	81.0947
05085	Lonoke County	Arkansas	2021	53409	77.5274	56.27	97.6745	9.00012	6.53236	11.339	68.5273	49.7377	86.3355
05085	Lonoke County	Arkansas	2022	54060	77.1597	56.003	97.2115	14.1075	10.2393	17.7736	63.0522	45.7637	79.4378
05085	Lonoke County	Arkansas	2023	54688	79.8256	58.0017	100.479	17.2274	12.5175	21.6846	62.5982	45.4842	78.7939
05085	Lonoke County	Arkansas	2024	54688	71.2485	51.7275	89.7428	10.6307	7.71806	13.3902	60.6178	44.0095	76.3526
05087	Madison County	Arkansas	2018	11914	67.4058	48.8361	85.0489	2.17182	1.5735	2.74028	65.234	47.2626	82.3086
05087	Madison County	Arkansas	2019	12045	51.4026	37.2353	64.8661	2.55591	1.85146	3.22536	48.8467	35.3838	61.6407
05087	Madison County	Arkansas	2020	12158	58.1942	42.1466	73.4487	2.98263	2.16014	3.76446	55.2116	39.9865	69.6842
05087	Madison County	Arkansas	2021	12360	89.8921	65.1773	113.349	12.3703	8.96926	15.5983	77.5218	56.2081	97.7508
05087	Madison County	Arkansas	2022	12667	78.6814	57.0238	99.2493	13.2126	9.57576	16.6665	65.4688	47.448	82.5828
05087	Madison County	Arkansas	2023	12839	68.9555	50.0185	86.9183	13.4795	9.77766	16.9909	55.476	40.2408	69.9274
05087	Madison County	Arkansas	2024	12839	75.9515	55.0725	95.7665	12.8756	9.33608	16.2347	63.076	45.7364	79.5318
05089	Marion County	Arkansas	2018	12944	90.93	65.9046	114.694	2.95868	2.1444	3.73192	87.9713	63.7602	110.962
05089	Marion County	Arkansas	2019	12996	69.5806	50.4151	87.7881	3.2303	2.34053	4.07558	66.3503	48.0746	83.7125
05089	Marion County	Arkansas	2020	12914	98.2397	71.1611	123.974	4.89572	3.54628	6.17819	93.344	67.6149	117.796
05089	Marion County	Arkansas	2021	13107	105.465	76.4793	132.971	15.5344	11.2649	19.5858	89.9308	65.2144	113.385
05089	Marion County	Arkansas	2022	13296	99.0715	71.8202	124.942	18.4585	13.3812	23.2786	80.613	58.4391	101.664
05089	Marion County	Arkansas	2023	13476	93.2681	67.6612	117.554	19.5204	14.1611	24.6033	73.7476	53.5002	92.9506
05089	Marion County	Arkansas	2024	13476	87.7577	63.6338	110.652	13.4344	9.74136	16.9391	74.3233	53.8924	93.7128
05091	Miller County	Arkansas	2018	31525	88.736	64.451	111.73	2.58479	1.8774	3.25459	86.1512	62.5736	108.476
05091	Miller County	Arkansas	2019	31409	83.8012	60.8688	105.514	3.92901	2.85383	4.94699	79.8722	58.015	100.567
05091	Miller County	Arkansas	2020	31327	98.8196	71.7544	124.456	4.43289	3.21879	5.58291	94.3867	68.5356	118.873
05091	Miller County	Arkansas	2021	30939	127.334	92.5507	160.236	14.1003	10.2486	17.7437	113.234	82.3021	142.493
05091	Miller County	Arkansas	2022	30903	103.276	75.0797	129.94	19.0256	13.8313	23.9377	84.2501	61.2484	106.002
05091	Miller County	Arkansas	2023	30758	108.637	79.0199	136.623	22.5748	16.4204	28.3904	86.0618	62.5995	108.233
05091	Miller County	Arkansas	2024	30758	91.5547	66.5356	115.226	13.0222	9.46366	16.3891	78.5325	57.0719	98.8368
05093	Mississippi County	Arkansas	2018	28797	80.7806	58.6116	101.801	3.0033	2.17909	3.78482	77.7773	56.4325	98.0166
05093	Mississippi County	Arkansas	2019	28351	86.9165	63.0358	109.574	4.73158	3.43156	5.96502	82.1849	59.6042	103.609
05093	Mississippi County	Arkansas	2020	27954	105.688	76.6218	133.278	3.63946	2.63855	4.58958	102.048	73.9832	128.689
05093	Mississippi County	Arkansas	2021	27698	114.686	83.2332	144.501	12.0787	8.76608	15.2187	102.608	74.4671	129.282
05093	Mississippi County	Arkansas	2022	27306	103.616	75.1717	130.592	14.9174	10.8222	18.801	88.6991	64.3495	111.791
05093	Mississippi County	Arkansas	2023	27082	103.387	75.0785	130.198	20.0377	14.5511	25.2339	83.3496	60.5274	104.964
05093	Mississippi County	Arkansas	2024	27082	89.2559	64.7424	112.509	9.16486	6.6478	11.5525	80.091	58.0946	100.956
05095	Monroe County	Arkansas	2018	5102	106.97	77.6003	134.824	2.60505	1.88982	3.2834	104.365	75.7105	131.541
05095	Monroe County	Arkansas	2019	4978	106.907	77.5607	134.736	6.08813	4.41694	7.67297	100.819	73.1438	127.063
05095	Monroe County	Arkansas	2020	4841	133.897	97.0944	168.821	5.73583	4.1593	7.23189	128.161	92.9351	161.589
05095	Monroe County	Arkansas	2021	4868	131.56	95.4541	165.796	12.912	9.3684	16.2721	118.648	86.0857	149.524
05095	Monroe County	Arkansas	2022	4753	127.453	92.5055	160.577	22.0607	16.0116	27.7939	105.393	76.4938	132.783
05095	Monroe County	Arkansas	2023	4661	135.615	98.5278	170.717	28.0715	20.3947	35.3375	107.543	78.1331	135.38
05095	Monroe County	Arkansas	2024	4661	128.424	93.1984	161.815	18.2426	13.2389	22.9859	110.181	79.9595	138.829
05097	Montgomery County	Arkansas	2018	6821	67.4633	48.9273	85.0498	2.55587	1.85363	3.22214	64.9074	47.0737	81.8277
05097	Montgomery County	Arkansas	2019	6862	84.554	61.309	106.615	5.5616	4.03265	7.01268	78.9924	57.2764	99.6022
05097	Montgomery County	Arkansas	2020	6913	84.8846	61.5099	107.088	4.38603	3.17825	5.53328	80.4985	58.3317	101.554
05097	Montgomery County	Arkansas	2021	6627	122.768	89.0772	154.712	17.6261	12.7891	22.2125	105.141	76.2881	132.5
05097	Montgomery County	Arkansas	2022	6605	102.497	74.3606	129.179	19.2837	13.9902	24.3037	83.2129	60.3704	104.875
05097	Montgomery County	Arkansas	2023	6584	96.4287	70.0062	121.463	20.8155	15.1118	26.2195	75.6132	54.8943	95.2432
05097	Montgomery County	Arkansas	2024	6584	122.688	89.0468	154.574	21.7556	15.7902	27.4096	100.933	73.2566	127.164
05099	Nevada County	Arkansas	2018	6031	87.6222	63.6015	110.386	2.87857	2.08944	3.62641	84.7436	61.512	106.76
05099	Nevada County	Arkansas	2019	5976	97.6562	70.8819	123.031	5.48668	3.9824	6.91233	92.1695	66.8995	116.119
05099	Nevada County	Arkansas	2020	5889	99.3023	72.0408	125.156	4.82595	3.50108	6.08243	94.4763	68.5397	119.074
05099	Nevada County	Arkansas	2021	5945	103.812	75.3848	130.736	11.6116	8.43197	14.6232	92.2004	66.9528	116.113
05099	Nevada County	Arkansas	2022	5969	108.361	78.6923	136.459	20.5085	14.8933	25.8263	87.8526	63.799	110.633
05099	Nevada County	Arkansas	2023	5938	105.757	76.8583	133.099	22.7441	16.5291	28.6242	83.0132	60.3291	104.475
05099	Nevada County	Arkansas	2024	5938	101.191	73.4953	127.416	15.7803	11.4612	19.8699	85.411	62.0341	107.546
05101	Newton County	Arkansas	2018	5958	63.1118	45.713	79.6482	2.16638	1.56915	2.73401	60.9454	44.1439	76.9142
05101	Newton County	Arkansas	2019	5905	54.2808	39.3025	68.5237	2.78714	2.01805	3.51846	51.4936	37.2844	65.0053
05101	Newton County	Arkansas	2020	5803	89.7891	64.9951	113.374	4.2856	3.10219	5.41132	85.5035	61.8929	107.963
05101	Newton County	Arkansas	2021	5506	107.458	77.8728	135.558	15.5101	11.2399	19.5659	91.948	66.6329	115.992
05101	Newton County	Arkansas	2022	5429	74.6923	54.1113	94.2484	12.7999	9.27293	16.1511	61.8925	44.8383	78.0972
05101	Newton County	Arkansas	2023	5426	74.3727	53.9196	93.7873	15.2267	11.0393	19.2016	59.1459	42.8803	74.5857
05101	Newton County	Arkansas	2024	5426	61.3125	44.4346	77.3418	10.4278	7.55727	13.154	50.8847	36.8773	64.1878
05103	Ouachita County	Arkansas	2018	17170	93.8153	68.1219	118.152	3.36576	2.44397	4.23888	90.4496	65.6779	113.913
05103	Ouachita County	Arkansas	2019	17035	99.3351	72.1131	125.128	5.09255	3.69698	6.41487	94.2426	68.4161	118.713
05103	Ouachita County	Arkansas	2020	16941	104.397	75.7574	131.548	5.36503	3.89322	6.76034	99.032	71.8642	124.788
05103	Ouachita County	Arkansas	2021	16310	123.811	89.8897	155.948	12.6402	9.17705	15.9211	111.171	80.7126	140.027
05103	Ouachita County	Arkansas	2022	16169	122.458	88.9354	154.203	23.3482	16.9567	29.4008	99.1097	71.9787	124.802
05103	Ouachita County	Arkansas	2023	15939	118.39	86.0592	148.969	26.404	19.1934	33.2239	91.9864	66.8658	115.745
05103	Ouachita County	Arkansas	2024	15939	123.389	89.6281	155.352	20.128	14.6207	25.342	103.261	75.0074	130.01
05105	Perry County	Arkansas	2018	7585	64.3974	46.7187	81.1633	2.3821	1.72816	3.00228	62.0153	44.9906	78.161
05105	Perry County	Arkansas	2019	7655	81.0369	58.7735	102.159	4.33916	3.14705	5.47015	76.6977	55.6264	96.6889
05105	Perry County	Arkansas	2020	7686	74.4215	53.9502	93.8558	3.44952	2.50066	4.35033	70.9719	51.4496	89.5055
05105	Perry County	Arkansas	2021	7407	98.4868	71.4726	124.095	12.5355	9.09712	15.795	85.9513	62.3754	108.3
05105	Perry County	Arkansas	2022	7524	95.3488	69.2016	120.132	17.1572	12.4523	21.6168	78.1916	56.7493	98.5153
05105	Perry County	Arkansas	2023	7588	96.3779	69.9944	121.363	20.0427	14.556	25.2385	76.3352	55.4384	96.1241
05105	Perry County	Arkansas	2024	7588	101.814	73.9168	128.244	16.0549	11.6559	20.2226	85.7587	62.2609	108.021
05107	Phillips County	Arkansas	2018	12550	92.1303	66.8186	116.145	2.32194	1.68401	2.92717	89.8084	65.1346	113.218
05107	Phillips County	Arkansas	2019	12374	86.3982	62.6614	108.918	5.07658	3.68186	6.39982	81.3216	58.9796	102.519
05107	Phillips County	Arkansas	2020	11997	110.225	79.8976	139.02	3.66516	2.65672	4.62264	106.56	77.2409	134.398
05107	Phillips County	Arkansas	2021	11093	132.381	95.9984	166.905	11.0427	8.00779	13.9225	121.338	87.9906	152.982
05107	Phillips County	Arkansas	2022	10743	117.568	85.2911	148.18	19.0901	13.8491	24.0606	98.4783	71.442	124.119
05107	Phillips County	Arkansas	2023	10486	135.971	98.7473	171.223	27.9298	20.2836	35.1708	108.042	78.4637	136.052
05107	Phillips County	Arkansas	2024	10486	120.693	87.5478	152.133	14.8853	10.7974	18.7628	105.808	76.7503	133.37
05109	Pike County	Arkansas	2018	7939	91.0914	66.0945	114.793	3.11217	2.25814	3.92193	87.9792	63.8364	110.871
05109	Pike County	Arkansas	2019	7968	89.8338	65.1752	113.218	5.35619	3.88596	6.75041	84.4776	61.2893	106.467
05109	Pike County	Arkansas	2020	7885	83.2518	60.3658	104.972	4.04216	2.93097	5.09673	79.2097	57.4349	99.8749
05109	Pike County	Arkansas	2021	7457	120.957	87.8204	152.349	16.5647	12.0267	20.8637	104.392	75.7937	131.485
05109	Pike County	Arkansas	2022	7446	113.009	82.0352	142.359	21.1704	15.368	26.6686	91.8384	66.6672	115.69
05109	Pike County	Arkansas	2023	7436	119.454	86.7775	150.387	25.3054	18.3831	31.8582	94.149	68.3944	118.529
05109	Pike County	Arkansas	2024	7436	105.155	76.352	132.439	17.2162	12.5005	21.6832	87.9389	63.8515	110.756
05111	Poinsett County	Arkansas	2018	17278	94.7984	68.7685	119.487	3.18466	2.31021	4.01405	91.6137	66.4583	115.473
05111	Poinsett County	Arkansas	2019	16997	97.6581	70.8258	123.116	5.72964	4.15538	7.22327	91.9284	66.6705	115.893
05111	Poinsett County	Arkansas	2020	16823	105.782	76.6922	133.394	4.5113	3.27071	5.68889	101.271	73.4215	127.705
05111	Poinsett County	Arkansas	2021	16375	127.386	92.4279	160.532	13.4392	9.75118	16.9362	113.946	82.6767	143.596
05111	Poinsett County	Arkansas	2022	16276	122.321	88.7366	154.174	19.0593	13.8264	24.0224	103.262	74.9103	130.152
05111	Poinsett County	Arkansas	2023	16103	111.707	81.1218	140.674	23.2821	16.9074	29.3194	88.4253	64.2143	111.355
05111	Poinsett County	Arkansas	2024	16103	100.57	72.9545	126.762	13.0339	9.45499	16.4285	87.5356	63.4995	110.333
05113	Polk County	Arkansas	2018	14554	83.1629	60.3204	104.832	4.38912	3.18355	5.53276	78.7737	57.1368	99.2992
05113	Polk County	Arkansas	2019	14511	87.2082	63.2266	109.972	4.40247	3.19182	5.55162	82.8057	60.0348	104.42
05113	Polk County	Arkansas	2020	14423	83.1393	60.2648	104.858	4.58467	3.32327	5.78232	78.5547	56.9416	99.0755
05113	Polk County	Arkansas	2021	14137	127.299	92.3869	160.393	18.6893	13.5637	23.5478	108.61	78.8232	136.845
05113	Polk County	Arkansas	2022	14277	97.2773	70.5938	122.572	18.2541	13.247	23.0007	79.0232	57.3469	99.5717
05113	Polk County	Arkansas	2023	14336	102.986	74.7693	129.72	22.0855	16.0343	27.8184	80.9009	58.735	101.901
05113	Polk County	Arkansas	2024	14336	107.193	77.7889	135.067	17.3898	12.6196	21.9119	89.803	65.1692	113.155
05115	Pope County	Arkansas	2018	45578	63.6966	46.2191	80.2675	2.22628	1.61542	2.80546	61.4703	44.6036	77.462
05115	Pope County	Arkansas	2019	45744	58.6532	42.5474	73.9294	2.88104	2.08993	3.63141	55.7722	40.4575	70.298
05115	Pope County	Arkansas	2020	45885	70.0808	50.8147	88.3655	2.99871	2.17433	3.78111	67.0821	48.6404	84.5844
05115	Pope County	Arkansas	2021	45482	78.1149	56.7112	98.3935	10.1786	7.38967	12.821	67.9363	49.3215	85.5725
05115	Pope County	Arkansas	2022	45883	72.025	52.2808	90.7359	12.3869	8.99126	15.6048	59.6381	43.2895	75.1311
05115	Pope County	Arkansas	2023	46199	73.3274	53.2639	92.3224	14.573	10.5856	18.348	58.7545	42.6783	73.9744
05115	Pope County	Arkansas	2024	46199	67.8081	49.2401	85.3944	10.5256	7.64338	13.2555	57.2825	41.5967	72.1389
05117	Prairie County	Arkansas	2018	6061	85.4	61.9549	107.635	2.53658	1.8402	3.19701	82.8635	60.1147	104.438
05117	Prairie County	Arkansas	2019	5998	83.5135	60.5948	105.245	4.95383	3.59435	6.2429	78.5597	57.0005	99.0021
05117	Prairie County	Arkansas	2020	5925	109.963	79.743	138.64	4.92825	3.57386	6.21344	105.035	76.1691	132.426
05117	Prairie County	Arkansas	2021	6045	112.529	81.6569	141.797	11.8661	8.6107	14.9524	100.663	73.0462	126.844
05117	Prairie County	Arkansas	2022	5999	121.504	88.191	153.075	21.9496	15.9317	27.653	99.5539	72.2593	125.422
05117	Prairie County	Arkansas	2023	5966	96.5497	70.1452	121.541	20.3629	14.794	25.6338	76.1868	55.3512	95.9076
05117	Prairie County	Arkansas	2024	5966	87.6498	63.6151	110.43	12.2548	8.8944	15.4399	75.395	54.7207	94.9903
05119	Pulaski County	Arkansas	2018	285690	60.7513	44.098	76.5327	1.6335	1.18572	2.05784	59.1178	42.9123	74.4748
05119	Pulaski County	Arkansas	2019	285498	62.9719	45.7162	79.3211	3.81331	2.76838	4.80335	59.1586	42.9479	74.5177
05119	Pulaski County	Arkansas	2020	286576	69.2012	50.2102	87.2084	3.3091	2.40098	4.17018	65.8921	47.8092	83.0382
05119	Pulaski County	Arkansas	2021	290047	81.5147	59.1984	102.649	9.79065	7.11025	12.329	71.7241	52.0881	90.3196
05119	Pulaski County	Arkansas	2022	291716	73.1326	53.0982	92.1119	13.1148	9.52202	16.5183	60.0179	43.5762	75.5936
05119	Pulaski County	Arkansas	2023	291575	79.6839	57.9405	100.24	18.3659	13.3544	23.1039	61.318	44.5861	77.1364
05119	Pulaski County	Arkansas	2024	291575	72.8719	52.9527	91.7205	12.1479	8.82733	15.29	60.724	44.1254	76.4305
05121	Randolph County	Arkansas	2018	12790	79.0758	57.3356	99.7091	2.73952	1.98635	3.45435	76.3363	55.3493	96.2548
05121	Randolph County	Arkansas	2019	12802	76.4461	55.4294	96.3926	4.58232	3.32254	5.77795	71.8638	52.1069	90.6147
05121	Randolph County	Arkansas	2020	12920	85.1262	61.6968	107.376	4.76926	3.45661	6.01581	80.357	58.2402	101.36
05121	Randolph County	Arkansas	2021	13267	88.4825	64.1931	111.517	12.1215	8.79405	15.2771	76.3609	55.3991	96.2399
05121	Randolph County	Arkansas	2022	13339	90.8469	65.888	114.527	16.1863	11.7393	20.4053	74.6607	54.1487	94.1213
05121	Randolph County	Arkansas	2023	13412	96.9317	70.362	122.11	21.8349	15.8498	27.5066	75.0967	54.5121	94.6031
05121	Randolph County	Arkansas	2024	13412	81.4519	59.073	102.684	11.3655	8.2428	14.3281	70.0865	50.8302	88.3563
05123	St. Francis County	Arkansas	2018	19064	65.9097	47.8	83.0922	1.63305	1.18435	2.05879	64.2766	46.6156	81.0334
05123	St. Francis County	Arkansas	2019	18813	60.4563	43.844	76.2186	3.68071	2.66932	4.64036	56.7756	41.1747	71.5782
05123	St. Francis County	Arkansas	2020	18594	75.6071	54.8065	95.3557	3.14097	2.27685	3.9614	72.4661	52.5296	91.3943
05123	St. Francis County	Arkansas	2021	17134	93.6257	67.9044	118.028	9.14402	6.63192	11.5273	84.4817	61.2724	106.501
05123	St. Francis County	Arkansas	2022	16881	95.4139	69.2206	120.255	16.1241	11.6977	20.3219	79.2898	57.523	99.9327
05123	St. Francis County	Arkansas	2023	16663	87.8691	63.8126	110.651	18.0105	13.0796	22.6801	69.8586	50.733	87.9711
05123	St. Francis County	Arkansas	2024	16663	93.8814	68.0973	118.34	12.1143	8.78718	15.2704	81.7671	59.3101	103.069
05125	Saline County	Arkansas	2018	88630	60.8848	44.1784	76.7248	1.62867	1.18177	2.05239	59.2561	42.9966	74.6724
05125	Saline County	Arkansas	2019	89492	59.8387	43.4164	75.4108	3.38096	2.45307	4.2608	56.4578	40.9633	71.15
05125	Saline County	Arkansas	2020	90754	61.5311	44.6209	77.5772	3.06001	2.21905	3.858	58.4711	42.4019	73.7192
05125	Saline County	Arkansas	2021	91751	83.2283	60.4077	104.857	9.86588	7.16074	12.4297	73.3624	53.247	92.4272
05125	Saline County	Arkansas	2022	93484	74.4357	54.029	93.7751	12.784	9.27927	16.1055	61.6516	44.7497	77.6696
05125	Saline County	Arkansas	2023	94673	78.8123	57.2681	99.1993	17.4035	12.6461	21.9054	61.4088	44.622	77.2939
05125	Saline County	Arkansas	2024	94673	73.1411	53.114	92.1087	12.306	8.9364	15.4972	60.8351	44.1776	76.6114
05127	Scott County	Arkansas	2018	7497	80.3056	58.2642	101.207	3.85942	2.80013	4.86391	76.4462	55.4641	96.3428
05127	Scott County	Arkansas	2019	7452	84.2421	61.0994	106.198	4.98478	3.61538	6.28394	79.2573	57.484	99.9138
05127	Scott County	Arkansas	2020	7322	94.0757	68.1934	118.649	4.44398	3.22134	5.60479	89.6317	64.972	113.045
05127	Scott County	Arkansas	2021	7117	128.253	93.1021	161.56	18.2914	13.2782	23.0416	109.961	79.8239	138.518
05127	Scott County	Arkansas	2022	7112	134.59	97.7018	169.544	24.7203	17.945	31.1403	109.87	79.7568	138.403
05127	Scott County	Arkansas	2023	7155	113.904	82.7118	143.448	23.5512	17.1018	29.6598	90.3527	65.61	113.788
05127	Scott County	Arkansas	2024	7155	95.957	69.6769	120.85	17.0474	12.3786	21.4697	78.9096	57.2983	99.3799
05129	Searcy County	Arkansas	2018	5925	69.3382	50.243	87.4772	2.29884	1.66575	2.90022	67.0394	48.5772	84.577
05129	Searcy County	Arkansas	2019	5908	75.6356	54.785	95.4526	3.61808	2.62067	4.56604	72.0176	52.1643	90.8866
05129	Searcy County	Arkansas	2020	5904	67.1398	48.6171	84.7512	3.54073	2.5639	4.4695	63.5991	46.0532	80.2817
05129	Searcy County	Arkansas	2021	5944	112.823	81.7818	142.295	16.7175	12.118	21.0845	96.1053	69.6638	121.21
05129	Searcy County	Arkansas	2022	5971	90.9006	65.8783	114.664	16.4457	11.9187	20.7451	74.4549	53.9596	93.9194
05129	Searcy County	Arkansas	2023	5864	90.2241	65.4332	113.746	19.2446	13.9567	24.2617	70.9795	51.4764	89.4842
05129	Searcy County	Arkansas	2024	5864	91.0499	66.006	114.825	15.2902	11.0845	19.2828	75.7597	54.9214	95.5419
05131	Sebastian County	Arkansas	2018	91671	66.7446	48.4548	84.0737	2.12572	1.54322	2.67763	64.6188	46.9116	81.3961
05131	Sebastian County	Arkansas	2019	91503	68.3995	49.644	86.1758	3.33589	2.42118	4.20286	65.0636	47.2229	81.973
05131	Sebastian County	Arkansas	2020	91838	76.6455	55.6103	96.5918	3.77312	2.73759	4.75503	72.8724	52.8727	91.8367
05131	Sebastian County	Arkansas	2021	92421	98.9786	71.9232	124.58	13.3124	9.6735	16.7557	85.6662	62.2497	107.824
05131	Sebastian County	Arkansas	2022	93186	88.7123	64.4416	111.689	15.2505	11.0781	19.2005	73.4617	53.3634	92.4886
05131	Sebastian County	Arkansas	2023	93284	86.8684	63.1433	109.308	16.8555	12.252	21.2097	70.0128	50.8913	88.0988
05131	Sebastian County	Arkansas	2024	93284	83.4714	60.6514	105.067	13.018	9.45909	16.386	70.4533	51.1924	88.6806
05133	Sevier County	Arkansas	2018	11531	62.098	45.0888	78.2102	2.24366	1.6291	2.82581	59.8544	43.4597	75.3844
05133	Sevier County	Arkansas	2019	11413	69.2061	50.2379	87.18	3.84347	2.79004	4.84167	65.3627	47.4479	82.3383
05133	Sevier County	Arkansas	2020	11230	85.8012	62.2645	108.114	4.60548	3.34212	5.80314	81.1957	58.9224	102.311
05133	Sevier County	Arkansas	2021	10609	113.931	82.7734	143.421	15.2342	11.068	19.1774	98.6969	71.7055	124.244
05133	Sevier County	Arkansas	2022	10616	99.3692	72.1881	125.099	18.3488	13.3298	23.0999	81.0204	58.8584	101.999
05133	Sevier County	Arkansas	2023	10606	95.2572	69.2416	119.864	19.7856	14.3819	24.8965	75.4716	54.8597	94.9671
05133	Sevier County	Arkansas	2024	10606	90.2818	65.5757	113.674	13.2128	9.59705	16.6362	77.069	55.9787	97.0376
05135	Sharp County	Arkansas	2018	12929	90.622	65.6921	114.29	3.09542	2.24388	3.90387	87.5266	63.4482	110.386
05135	Sharp County	Arkansas	2019	13012	94.4983	68.5086	119.17	5.05134	3.66208	6.37012	89.447	64.8465	112.799
05135	Sharp County	Arkansas	2020	13020	88.4872	64.1154	111.64	5.05799	3.66488	6.38142	83.4293	60.4506	105.259
05135	Sharp County	Arkansas	2021	13116	120.44	87.3607	151.819	17.4173	12.6336	21.9552	103.023	74.7271	129.864
05135	Sharp County	Arkansas	2022	13301	96.0685	69.6568	121.135	17.679	12.8186	22.2919	78.3895	56.8382	98.8435
05135	Sharp County	Arkansas	2023	13517	100.916	73.238	127.152	23.0885	16.7561	29.091	77.8274	56.4819	98.0609
05135	Sharp County	Arkansas	2024	13517	98.4121	71.3678	124.074	14.3182	10.3834	18.0517	84.0939	60.9844	106.022
05137	Stone County	Arkansas	2018	9439	80.4446	58.3012	101.474	2.53695	1.83863	3.20015	77.9076	56.4626	98.2738
05137	Stone County	Arkansas	2019	9487	68.9942	49.9975	87.0376	3.91371	2.83612	4.93723	65.0805	47.1614	82.1004
05137	Stone County	Arkansas	2020	9573	79.3603	57.4746	100.165	4.15826	3.01151	5.24838	75.202	54.4631	94.9167
05137	Stone County	Arkansas	2021	9409	107.964	78.2772	136.142	16.1483	11.708	20.3629	91.8158	66.5692	115.779
05137	Stone County	Arkansas	2022	9518	90.5355	65.625	114.188	16.5683	12.0096	20.8967	73.9673	53.6155	93.2909
05137	Stone County	Arkansas	2023	9551	104.901	76.0987	132.218	23.3292	16.9238	29.4044	81.5717	59.1749	102.814
05137	Stone County	Arkansas	2024	9551	89.4701	64.8664	112.824	14.3778	10.424	18.1308	75.0923	54.4424	94.6934
05139	Union County	Arkansas	2018	28019	94.6518	68.7322	119.201	2.83107	2.0558	3.56535	91.8207	66.6764	115.636
05139	Union County	Arkansas	2019	27778	85.7658	62.2727	108.021	4.25833	3.09188	5.36329	81.5075	59.1808	102.657
05139	Union County	Arkansas	2020	27513	107.664	78.1452	135.641	4.9494	3.59239	6.2355	102.715	74.5529	129.405
05139	Union County	Arkansas	2021	27596	111.256	80.7769	140.131	10.5519	7.66116	13.2905	100.704	73.1158	126.841
05139	Union County	Arkansas	2022	27187	109.793	79.7522	138.233	21.1249	15.3449	26.597	88.6677	64.4073	111.636
05139	Union County	Arkansas	2023	26828	110.286	80.1866	138.744	25.3383	18.423	31.8767	84.9474	61.7637	106.868
05139	Union County	Arkansas	2024	26828	103.508	75.2043	130.295	18.0044	13.0812	22.6639	85.5035	62.1231	107.631
05141	Van Buren County	Arkansas	2018	12393	70.9247	51.4077	89.4569	2.36041	1.71088	2.97718	68.5643	49.6968	86.4797
05141	Van Buren County	Arkansas	2019	12448	77.1725	55.9176	97.364	4.0183	2.91158	5.06965	73.1542	53.006	92.2944
05141	Van Buren County	Arkansas	2020	12510	73.5239	53.2532	92.7907	3.99869	2.89624	5.04654	69.5252	50.357	87.7442
05141	Van Buren County	Arkansas	2021	11980	108.935	78.9852	137.361	15.4684	11.2156	19.5047	93.4671	67.7696	117.857
05141	Van Buren County	Arkansas	2022	12284	98.4517	71.3753	124.154	17.9999	13.0496	22.6992	80.4517	58.3257	101.455
05141	Van Buren County	Arkansas	2023	12371	94.9021	68.8475	119.612	20.152	14.6195	25.3991	74.7501	54.228	94.2131
05141	Van Buren County	Arkansas	2024	12371	96.2377	69.7811	121.347	15.306	11.0983	19.2995	80.9317	58.6828	102.047
05143	Washington County	Arkansas	2018	166494	40.6254	29.4668	51.2108	1.23957	0.8991	1.56256	39.3858	28.5677	49.6482
05143	Washington County	Arkansas	2019	168623	42.6331	30.9204	53.7454	2.14597	1.5564	2.70532	40.4871	29.364	51.0401
05143	Washington County	Arkansas	2020	172283	46.0684	33.403	58.0889	2.15961	1.56587	2.72311	43.9087	31.8371	55.3658
05143	Washington County	Arkansas	2021	177579	55.5274	40.3148	69.9393	7.06566	5.12991	8.89952	48.4618	35.1849	61.0398
05143	Washington County	Arkansas	2022	182426	49.6665	36.0391	62.5867	7.91373	5.74238	9.9724	41.7528	30.2967	52.6143
05143	Washington County	Arkansas	2023	186299	49.2531	35.77	62.0214	9.06126	6.58072	11.4103	40.1918	29.1892	50.6111
05143	Washington County	Arkansas	2024	186299	49.6796	36.0643	62.5805	7.91997	5.74941	9.97665	41.7596	30.3149	52.6039
05145	White County	Arkansas	2018	56337	68.9784	50.0334	86.9494	2.12081	1.53833	2.67335	66.8575	48.4951	84.276
05145	White County	Arkansas	2019	56459	66.529	48.2588	83.8591	3.71973	2.69821	4.68867	62.8093	45.5606	79.1704
05145	White County	Arkansas	2020	56405	72.9851	52.9176	92.0318	3.7363	2.709	4.71136	69.2488	50.2086	87.3205
05145	White County	Arkansas	2021	55362	93.0156	67.503	117.2	11.2977	8.19893	14.2351	81.7179	59.3041	102.965
05145	White County	Arkansas	2022	55967	87.229	63.2952	109.921	15.9127	11.5466	20.0523	71.3163	51.7486	89.8686
05145	White County	Arkansas	2023	56525	87.3692	63.4576	110.01	18.884	13.7158	23.7777	68.4852	49.7418	86.2325
05145	White County	Arkansas	2024	56525	80.1644	58.1772	101.007	11.9316	8.65901	15.0337	68.2328	49.5182	85.9729
05147	Woodruff County	Arkansas	2018	4748	98.4131	71.3923	124.041	2.65049	1.92276	3.3407	95.7626	69.4695	120.7
05147	Woodruff County	Arkansas	2019	4641	102.585	74.423	129.293	5.92752	4.30027	7.47076	96.6576	70.1227	121.822
05147	Woodruff County	Arkansas	2020	4606	97.0503	70.3749	122.365	4.4853	3.25246	5.65523	92.565	67.1224	116.709
05147	Woodruff County	Arkansas	2021	4535	110.982	80.5383	139.842	11.6544	8.45749	14.6851	99.3276	72.0808	125.157
05147	Woodruff County	Arkansas	2022	4497	112.236	81.4505	141.419	19.0292	13.8097	23.9771	93.2065	67.6408	117.441
05147	Woodruff County	Arkansas	2023	4398	134.369	97.6114	169.165	27.5021	19.9787	34.624	106.867	77.6327	134.541
05147	Woodruff County	Arkansas	2024	4398	116.097	84.2517	146.285	15.87	11.5168	19.9965	100.227	72.7349	126.289
05149	Yell County	Arkansas	2018	15254	81.9874	59.4944	103.312	3.17612	2.30476	4.00221	78.8113	57.1897	99.3096
05149	Yell County	Arkansas	2019	15190	80.8951	58.6777	101.97	4.4045	3.19483	5.55197	76.4906	55.4829	96.4181
05149	Yell County	Arkansas	2020	15118	76.9027	55.7536	96.9784	3.27337	2.37315	4.12789	73.6294	53.3804	92.8505
05149	Yell County	Arkansas	2021	14406	100.991	73.3148	127.214	13.4817	9.78712	16.9824	87.509	63.5276	110.231
05149	Yell County	Arkansas	2022	14515	88.8014	64.4578	111.871	15.8213	11.4841	19.9315	72.9801	52.9736	91.9396
05149	Yell County	Arkansas	2023	14397	101.392	73.6436	127.666	20.8534	15.1464	26.2572	80.5387	58.4972	101.409
05149	Yell County	Arkansas	2024	14397	91.9314	66.7545	115.779	14.8228	10.7633	18.6678	77.1086	55.9912	97.1107
06001	Alameda County	California	2018	1255252	49.3741	36.0226	61.9379	13.027	9.50432	16.3419	36.3471	26.5183	45.596
06001	Alameda County	California	2019	1260772	28.1534	20.4068	35.5087	0.497683	0.360743	0.627707	27.6557	20.0461	34.881
06001	Alameda County	California	2020	1257519	50.4186	36.7357	63.3181	14.6908	10.7039	18.4493	35.7279	26.0318	44.8687
06001	Alameda County	California	2021	1249153	39.0524	28.3498	49.1934	4.2513	3.0862	5.35527	34.8011	25.2636	43.8382
06001	Alameda County	California	2022	1239806	38.1418	27.6871	48.0488	1.18197	0.857988	1.48897	36.9599	26.8291	46.5599
06001	Alameda County	California	2023	1235733	31.8149	23.0638	40.1225	1.81405	1.31508	2.28774	30.0008	21.7488	37.8348
06001	Alameda County	California	2024	1235733	32.0193	23.2162	40.3742	0.74962	0.543527	0.94522	31.2696	22.6727	39.4289
06003	Alpine County	California	2018	859	97.4771	70.552	123.094	33.7811	24.4501	42.6587	63.6959	46.1019	80.4349
06003	Alpine County	California	2019	873	43.7222	31.5341	55.3735	3.22243	2.32414	4.08116	40.4997	29.21	51.2923
06003	Alpine County	California	2020	865	107.884	78.2306	136.024	46.0367	33.383	58.0447	61.847	44.8476	77.9789
06003	Alpine County	California	2021	957	232.751	169.554	292.343	138.395	100.818	173.83	94.3554	68.7359	118.514
06003	Alpine County	California	2022	936	63.0792	45.5379	79.8266	9.82121	7.0901	12.4287	53.258	38.4478	67.3979
06003	Alpine County	California	2023	896	33.0523	23.851	41.8422	3.54063	2.55497	4.48222	29.5117	21.296	37.3599
06003	Alpine County	California	2024	896	58.5284	42.223	74.1107	4.19919	3.02934	5.31716	54.3292	39.1937	68.7935
06005	Amador County	California	2018	31735	71.8443	52.2519	90.3611	15.7294	11.4399	19.7834	56.1149	40.812	70.5777
06005	Amador County	California	2019	32023	50.8392	36.8253	64.1578	1.44426	1.04615	1.82262	49.395	35.7792	62.3352
06005	Amador County	California	2020	32342	106.223	77.4654	133.301	36.1751	26.3814	45.3965	70.0482	51.084	87.9042
06005	Amador County	California	2021	33315	104.064	75.7877	130.738	31.3886	22.8598	39.4342	72.6752	52.928	91.3034
06005	Amador County	California	2022	33317	69.9129	50.6977	88.147	5.13594	3.72435	6.47545	64.777	46.9734	81.6716
06005	Amador County	California	2023	33551	60.2802	43.6905	76.0336	3.27053	2.37045	4.12524	57.0097	41.3201	71.9084
06005	Amador County	California	2024	33551	46.6952	33.8261	58.9247	1.16948	0.847176	1.47577	45.5258	32.9789	57.4489
06007	Butte County	California	2018	171513	96.5547	70.4545	121.11	35.7865	26.1129	44.8877	60.7682	44.3416	76.2226
06007	Butte County	California	2019	161999	47.0429	34.0829	59.3561	1.28482	0.93086	1.62111	45.758	33.1521	57.735
06007	Butte County	California	2020	157364	108.683	79.4237	136.154	44.9825	32.8724	56.3522	63.7008	46.5513	79.8016
06007	Butte County	California	2021	154165	99.3619	72.3709	124.82	30.0592	21.8938	37.7607	69.3027	50.4771	87.059
06007	Butte County	California	2022	153967	62.0393	44.9763	78.2368	3.96892	2.87733	5.00515	58.0704	42.099	73.2317
06007	Butte County	California	2023	153673	60.6782	43.9944	76.5134	3.706	2.68702	4.67316	56.9722	41.3074	71.8403
06007	Butte County	California	2024	153673	57.9918	42.046	73.1269	3.69783	2.68105	4.66292	54.294	39.3649	68.464
06009	Calaveras County	California	2018	35958	88.073	64.0882	110.725	20.1708	14.6777	25.3586	67.9023	49.4105	85.3664
06009	Calaveras County	California	2019	36104	54.6003	39.5501	68.9037	1.23445	0.894177	1.55783	53.3659	38.6559	67.3458
06009	Calaveras County	California	2020	36459	106.199	77.4951	133.203	37.5686	27.4144	47.1213	68.6305	50.0807	86.0814
06009	Calaveras County	California	2021	36260	105.253	76.6163	132.285	28.2605	20.5715	35.5186	76.9925	56.0448	96.7666
06009	Calaveras County	California	2022	36435	69.0706	50.0915	87.0783	4.63741	3.36315	5.84645	64.4332	46.7284	81.2318
06009	Calaveras County	California	2023	36326	61.4909	44.5761	77.5491	3.85705	2.79606	4.86431	57.6339	41.78	72.6848
06009	Calaveras County	California	2024	36326	56.0085	40.5805	70.6657	1.63417	1.18403	2.06183	54.3744	39.3965	68.6039
06011	Colusa County	California	2018	14740	71.2975	52.0263	89.4274	27.2927	19.9157	34.2329	44.0048	32.1106	55.1946
06011	Colusa County	California	2019	14747	39.479	28.6184	49.79	2.291	1.66075	2.88936	37.188	26.9576	46.9007
06011	Colusa County	California	2020	14799	80.2444	58.6028	100.581	33.3011	24.32	41.7409	46.9433	34.2829	58.8404
06011	Colusa County	California	2021	15129	66.8727	48.6329	84.113	14.4712	10.5241	18.202	52.4015	38.1088	65.911
06011	Colusa County	California	2022	15191	44.6223	32.3405	56.2857	2.49405	1.80759	3.14595	42.1283	30.5329	53.1398
06011	Colusa County	California	2023	15158	48.2776	34.9987	60.8834	3.68611	2.67224	4.64859	44.5915	32.3265	56.2348
06011	Colusa County	California	2024	15158	42.9687	31.138	54.2057	1.71476	1.24263	2.1632	41.2539	29.8953	52.0425
06013	Contra Costa County	California	2018	840805	55.6848	40.6363	69.8407	15.4596	11.2817	19.3896	40.2252	29.3546	50.4511
06013	Contra Costa County	California	2019	844626	33.894	24.5786	42.7336	0.757663	0.549429	0.955262	33.1363	24.0292	41.7783
06013	Contra Costa County	California	2020	846200	60.2846	43.9442	75.6796	17.9167	13.0603	22.4922	42.3678	30.8838	53.1874
06013	Contra Costa County	California	2021	855582	46.8551	34.0323	58.996	5.44281	3.95329	6.85314	41.4123	30.079	52.1429
06013	Contra Costa County	California	2022	855995	42.7186	31.0084	53.8157	1.14986	0.834654	1.44856	41.5687	30.1737	52.3672
06013	Contra Costa County	California	2023	855238	37.6572	27.3097	47.4751	1.7444	1.26507	2.19919	35.9128	26.0447	45.2759
06013	Contra Costa County	California	2024	855238	36.92	26.7728	46.549	0.686903	0.498113	0.866052	36.2331	26.2747	45.683
06015	Del Norte County	California	2018	20893	70.5451	51.2489	88.8104	20.0363	14.5558	25.2241	50.5088	36.6932	63.5864
06015	Del Norte County	California	2019	20895	50.5578	36.5791	63.864	0.459955	0.332782	0.58101	50.0979	36.2463	63.283
06015	Del Norte County	California	2020	21082	73.5827	53.4135	92.6954	19.8907	14.4386	25.0571	53.6921	38.9749	67.6383
06015	Del Norte County	California	2021	21252	75.182	54.4601	94.8747	11.8835	8.60811	14.9962	63.2985	45.852	79.8785
06015	Del Norte County	California	2022	20439	64.6056	46.7706	81.5689	4.78639	3.46506	6.04314	59.8192	43.3055	75.5258
06015	Del Norte County	California	2023	19989	110.751	80.4979	139.369	37.474	27.2374	47.1571	73.2774	53.2605	92.2119
06015	Del Norte County	California	2024	19989	57.5789	41.6394	72.7611	1.91244	1.38302	2.4167	55.6665	40.2564	70.3444
06017	El Dorado County	California	2018	144577	50.4243	36.6272	63.4865	10.9279	7.93778	13.7587	39.4964	28.6894	49.7278
06017	El Dorado County	California	2019	146472	34.4328	24.9322	43.4665	1.65972	1.20178	2.09516	32.7731	23.7305	41.3714
06017	El Dorado County	California	2020	146732	68.091	49.5936	85.538	22.5777	16.4443	28.3628	45.5133	33.1493	57.1752
06017	El Dorado County	California	2021	147462	76.9507	56.0701	96.6342	28.5522	20.8046	35.8557	48.3985	35.2655	60.7785
06017	El Dorado County	California	2022	147155	45.735	33.1531	57.6803	4.84101	3.50922	6.10542	40.894	29.6439	51.5749
06017	El Dorado County	California	2023	146923	39.67	28.7327	50.0656	1.88892	1.36814	2.38392	37.781	27.3646	47.6816
06017	El Dorado County	California	2024	146923	40.2059	29.1106	50.7569	1.42058	1.02855	1.79337	38.7853	28.082	48.9635
06019	Fresno County	California	2018	669430	84.2484	61.6624	105.407	10.4795	7.67004	13.1113	73.7689	53.9924	92.2958
06019	Fresno County	California	2019	674525	62.2295	45.3234	78.1762	0.833185	0.606831	1.04669	61.3964	44.7166	77.1295
06019	Fresno County	California	2020	677480	141.853	104.499	176.527	49.7188	36.6264	61.872	92.1338	67.8723	114.655
06019	Fresno County	California	2021	686216	120.61	88.3378	150.813	21.541	15.7772	26.9353	99.0691	72.5606	123.878
06019	Fresno County	California	2022	691505	87.1225	63.584	109.262	2.24712	1.64	2.81815	84.8754	61.944	106.444
06019	Fresno County	California	2023	694345	69.3443	50.5053	87.114	2.09231	1.52389	2.62847	67.252	48.9815	84.4855
06019	Fresno County	California	2024	694345	70.761	51.5688	88.8486	3.20907	2.33868	4.02935	67.552	49.2301	84.8193
06021	Glenn County	California	2018	19330	96.9102	70.7506	121.504	37.6913	27.517	47.2566	59.2189	43.2335	74.2475
06021	Glenn County	California	2019	19574	47.4325	34.3836	59.8213	1.78922	1.29699	2.25654	45.6433	33.0866	57.5648
06021	Glenn County	California	2020	19516	110.878	81.1454	138.737	51.0467	37.3581	63.8723	59.8316	43.7873	74.8644
06021	Glenn County	California	2021	19899	98.342	71.5918	123.591	26.673	19.4176	33.5211	71.669	52.1741	90.0695
06021	Glenn County	California	2022	19589	66.8593	48.4744	84.3098	4.223	3.06177	5.32522	62.6363	45.4126	78.9846
06021	Glenn County	California	2023	19419	68.1921	49.4519	85.9744	5.17439	3.75239	6.52371	63.0177	45.6995	79.4507
06021	Glenn County	California	2024	19419	57.8925	41.9682	73.0101	2.95711	2.14371	3.72931	54.9354	39.8245	69.2808
06023	Humboldt County	California	2018	102882	54.0404	39.1891	68.1326	8.45464	6.13115	10.6594	45.5858	33.058	57.4733
06023	Humboldt County	California	2019	102621	43.7152	31.6334	55.2131	0.278534	0.201554	0.351793	43.4366	31.4319	54.8613
06023	Humboldt County	California	2020	102492	82.2041	59.8017	103.369	28.0801	20.4277	35.31	54.124	39.374	68.0593
06023	Humboldt County	California	2021	103684	76.186	55.2772	96.0121	18.6318	13.5184	23.4804	57.5542	41.7588	72.5317
06023	Humboldt County	California	2022	103348	60.2656	43.6622	76.0407	4.46709	3.23639	5.6364	55.7985	40.4258	70.4043
06023	Humboldt County	California	2023	102329	61.2503	44.401	77.2467	9.19446	6.66516	11.5957	52.0558	37.7358	65.651
06023	Humboldt County	California	2024	102329	44.3889	32.119	56.0669	1.26177	0.912995	1.59372	43.1271	31.206	54.4732
06025	Imperial County	California	2018	121516	47.3331	34.3958	59.5746	0.657739	0.477962	0.827846	46.6754	33.9178	58.7468
06025	Imperial County	California	2019	121201	41.7802	30.3375	52.6189	0.115579	0.0839245	0.145563	41.6647	30.2536	52.4733
06025	Imperial County	California	2020	120569	85.3443	62.0638	107.35	6.13143	4.45887	7.7124	79.2129	57.6049	99.6377
06025	Imperial County	California	2021	120615	70.7905	51.4506	89.0859	2.27109	1.65063	2.85803	68.5194	49.8	86.2279
06025	Imperial County	California	2022	120293	62.463	45.3909	78.6165	0.356321	0.258933	0.44847	62.1067	45.132	78.1681
06025	Imperial County	California	2023	120606	49.8628	36.2122	62.79	0.922476	0.669936	1.16163	48.9403	35.5422	61.6283
06025	Imperial County	California	2024	120606	53.6511	38.9791	67.5379	0.761882	0.553529	0.959084	52.8893	38.4255	66.5788
06027	Inyo County	California	2018	13321	51.6883	37.4276	65.2475	7.71581	5.58703	9.73986	43.9725	31.8406	55.5077
06027	Inyo County	California	2019	13352	47.2286	34.1325	59.713	0.716311	0.517685	0.905663	46.5122	33.6148	58.8074
06027	Inyo County	California	2020	13390	140.097	102.365	175.524	76.1437	55.636	95.3986	63.9529	46.7286	80.1251
06027	Inyo County	California	2021	14076	98.5684	71.6722	123.995	37.5538	27.3065	47.2412	61.0146	44.3657	76.7541
06027	Inyo County	California	2022	13963	49.6731	35.9105	62.7873	1.72724	1.24869	2.18325	47.9458	34.6618	60.6041
06027	Inyo County	California	2023	13862	44.0372	31.8227	55.6831	0.619497	0.447668	0.783325	43.4177	31.375	54.8997
06027	Inyo County	California	2024	13862	50.023	36.1914	63.1893	4.16218	3.01132	5.25768	45.8608	33.1801	57.9316
06029	Kern County	California	2018	602395	65.0328	47.3231	81.7574	3.42279	2.4907	4.30304	61.61	44.8324	77.4543
06029	Kern County	California	2019	605695	52.7081	38.2585	66.4015	0.410384	0.297879	0.517	52.2977	37.9606	65.8845
06029	Kern County	California	2020	607787	101.596	74.1904	127.351	21.822	15.9355	27.354	79.7737	58.2548	99.9968
06029	Kern County	California	2021	619207	105.354	76.824	132.221	12.4809	9.10103	15.6636	92.8735	67.723	116.557
06029	Kern County	California	2022	619717	78.2029	56.8817	98.3503	0.879034	0.639374	1.1055	77.3239	56.2423	97.2448
06029	Kern County	California	2023	618134	65.2392	47.3838	82.1454	0.768516	0.558181	0.967672	64.4706	46.8256	81.1777
06029	Kern County	California	2024	618134	65.4043	47.5438	82.296	2.0057	1.45798	2.5237	63.3986	46.0858	79.7723
06031	Kings County	California	2018	104588	57.6602	42.072	72.3262	4.83052	3.52461	6.05918	52.8297	38.5474	66.2671
06031	Kings County	California	2019	105633	49.9429	36.3167	62.824	0.617098	0.448732	0.776258	49.3258	35.868	62.0477
06031	Kings County	California	2020	105735	87.6222	64.1413	109.614	21.854	15.9976	27.3391	65.7681	48.1437	82.2752
06031	Kings County	California	2021	106271	95.9648	70.0235	120.37	12.247	8.93641	15.3617	83.7177	61.0871	105.009
06031	Kings County	California	2022	106490	71.158	51.8548	89.3513	1.13862	0.829744	1.42974	70.0194	51.025	87.9216
06031	Kings County	California	2023	106095	51.4454	37.3987	64.7292	1.10722	0.8049	1.39311	50.3382	36.5938	63.3361
06031	Kings County	California	2024	106095	52.6626	38.2915	66.2493	1.84318	1.3402	2.31872	50.8195	36.9513	63.9306
06033	Lake County	California	2018	48234	122.906	89.5705	154.324	48.8349	35.5894	61.3183	74.0715	53.981	93.0059
06033	Lake County	California	2019	48072	65.5147	47.4252	82.7218	2.19322	1.58764	2.76926	63.3215	45.8376	79.9525
06033	Lake County	California	2020	48015	124.751	90.9112	156.645	49.5172	36.0853	62.177	75.2337	54.8259	94.4683
06033	Lake County	California	2021	51025	98.9497	71.8375	124.636	22.493	16.33	28.3321	76.4566	55.5076	96.3043
06033	Lake County	California	2022	50481	76.2281	55.1896	96.2356	3.56272	2.57943	4.49783	72.6653	52.6101	91.7378
06033	Lake County	California	2023	50108	70.0036	50.6993	88.3541	4.85292	3.51467	6.12505	65.1507	47.1846	82.229
06033	Lake County	California	2024	50108	60.5426	43.8174	76.4561	2.10499	1.52348	2.65829	58.4376	42.2939	73.7978
06035	Lassen County	California	2018	24291	44.4421	32.2284	56.0317	12.5181	9.07784	15.7826	31.924	23.1506	40.2492
06035	Lassen County	California	2019	24129	32.2868	23.3416	40.8108	2.18429	1.57912	2.76095	30.1026	21.7625	38.0498
06035	Lassen County	California	2020	23559	83.7964	61.0521	105.24	40.5504	29.5441	50.9272	43.246	31.508	54.3126
06035	Lassen County	California	2021	26090	139.079	101.881	173.885	83.8018	61.388	104.774	55.2775	40.4929	69.1111
06035	Lassen County	California	2022	23339	44.7279	32.3429	56.5261	2.96499	2.14399	3.74708	41.7629	30.1989	52.779
06035	Lassen County	California	2023	22334	33.0631	23.8991	41.7973	1.48857	1.07599	1.88181	31.5745	22.8231	39.9155
06035	Lassen County	California	2024	22334	43.3765	31.3935	54.778	7.37158	5.33513	9.30918	36.005	26.0584	45.4688
06037	Los Angeles County	California	2018	7466664	61.7846	45.1668	77.3784	1.34372	0.982305	1.68286	60.4409	44.1845	75.6956
06037	Los Angeles County	California	2019	7446915	54.9055	40.0515	68.8859	0.101938	0.0743604	0.127895	54.8035	39.9772	68.7581
06037	Los Angeles County	California	2020	7404577	88.2272	64.5877	110.367	11.2838	8.26039	14.1152	76.9435	56.3273	96.2513
06037	Los Angeles County	California	2021	7341479	84.4129	61.6887	105.747	2.61605	1.9118	3.2772	81.7969	59.7769	102.469
06037	Los Angeles County	California	2022	7310232	69.9849	51.0889	87.7516	0.57184	0.417442	0.71701	69.413	50.6714	87.0346
06037	Los Angeles County	California	2023	7289328	62.4828	45.5781	78.3938	0.73118	0.53336	0.917372	61.7516	45.0448	77.4764
06037	Los Angeles County	California	2024	7289328	66.9889	48.9424	83.9371	0.736257	0.537914	0.922531	66.2526	48.4045	83.0145
06039	Madera County	California	2018	107826	76.1214	55.6074	95.3909	12.6682	9.25427	15.8751	63.4531	46.3531	79.5158
06039	Madera County	California	2019	107651	53.6173	38.9564	67.4923	1.00449	0.729827	1.26443	52.6128	38.2266	66.2279
06039	Madera County	California	2020	108097	127.978	94.1002	159.51	51.8502	38.1247	64.6255	76.1275	55.9755	94.8845
06039	Madera County	California	2021	109401	101.491	74.0607	127.295	17.5956	12.84	22.0694	83.8952	61.2207	105.226
06039	Madera County	California	2022	110396	77.3991	56.345	97.2713	3.08493	2.24577	3.87699	74.3142	54.0992	93.3943
06039	Madera County	California	2023	112297	59.1963	43.0215	74.4985	1.93331	1.40505	2.43307	57.263	41.6165	72.0655
06039	Madera County	California	2024	112297	55.5336	40.3654	69.8806	2.24281	1.63022	2.82223	53.2908	38.7352	67.0584
06041	Marin County	California	2018	194729	42.6595	31.034	53.6429	12.5414	9.12367	15.7704	30.1181	21.9104	37.8724
06041	Marin County	California	2019	194174	24.1349	17.4644	30.483	0.706732	0.511405	0.892624	23.4281	16.953	29.5904
06041	Marin County	California	2020	193808	42.2715	30.7012	53.2277	11.4225	8.29596	14.383	30.8491	22.4052	38.8447
06041	Marin County	California	2021	197158	30.6877	22.2259	38.731	3.31437	2.40047	4.18308	27.3733	19.8254	34.5479
06041	Marin County	California	2022	194002	31.4933	22.8053	39.7536	0.945878	0.68494	1.19397	30.5474	22.1203	38.5597
06041	Marin County	California	2023	192963	27.8394	20.1438	35.1641	1.62353	1.17473	2.05068	26.2159	18.969	33.1134
06041	Marin County	California	2024	192963	27.2293	19.6979	34.3997	0.548906	0.397084	0.693451	26.6804	19.3008	33.7062
06043	Mariposa County	California	2018	13841	102.964	75.1142	129.173	40.2627	29.3725	50.5116	62.7009	45.7417	78.6615
06043	Mariposa County	California	2019	13606	50.4185	36.5079	63.6452	3.33638	2.41586	4.21164	47.0822	34.0921	59.4336
06043	Mariposa County	California	2020	13532	150.53	110.46	187.932	81.5288	59.8266	101.786	69.0011	50.6336	86.1457
06043	Mariposa County	California	2021	13464	105.059	76.4465	132.083	30.2639	22.0216	38.0485	74.7953	54.4249	94.0343
06043	Mariposa County	California	2022	13191	70.9124	51.4574	89.3568	10.6145	7.70239	13.3753	60.2979	43.755	75.9814
06043	Mariposa County	California	2023	13030	63.4475	45.9522	80.0777	3.2072	2.32283	4.04784	60.2403	43.6294	76.0298
06043	Mariposa County	California	2024	13030	58.5434	42.3984	73.891	2.96503	2.14734	3.74233	55.5783	40.2511	70.1486
06045	Mendocino County	California	2018	64898	55.2202	40.0812	69.5674	14.1345	10.2594	17.8069	41.0857	29.8217	51.7605
06045	Mendocino County	California	2019	64473	41.4961	30.0142	52.4298	0.945138	0.683621	1.19417	40.551	29.3306	51.2357
06045	Mendocino County	California	2020	64027	98.7643	71.8873	124.138	39.6707	28.875	49.8624	59.0936	43.0123	74.2753
06045	Mendocino County	California	2021	68071	64.9315	47.0875	81.8634	13.3019	9.64639	16.7706	51.6296	37.4411	65.0928
06045	Mendocino County	California	2022	67113	55.2363	39.9923	69.733	2.66628	1.93044	3.36604	52.57	38.0618	66.367
06045	Mendocino County	California	2023	66779	49.5729	35.8909	62.5846	4.52472	3.2759	5.71235	45.0482	32.615	56.8722
06045	Mendocino County	California	2024	66779	41.2819	29.8618	52.1555	1.24501	0.900597	1.57295	40.0368	28.9612	50.5826
06047	Merced County	California	2018	180249	71.1306	51.9335	89.1765	11.8302	8.6374	14.8315	59.3004	43.2961	74.345
06047	Merced County	California	2019	181948	50.9295	37.0042	64.1082	0.877311	0.637434	1.10433	50.0522	36.3668	63.0039
06047	Merced County	California	2020	183800	106.823	78.1538	133.696	32.2641	23.6051	40.3806	74.5588	54.5487	93.315
06047	Merced County	California	2021	188785	84.8775	61.8512	106.581	12.3879	9.0272	15.5556	72.4896	52.8239	91.0255
06047	Merced County	California	2022	192806	67.3588	49.0206	84.6751	1.88793	1.37395	2.37327	65.4709	47.6467	82.3018
06047	Merced County	California	2023	194448	53.2321	38.66	67.0313	1.88218	1.36694	2.37009	51.3499	37.2931	64.6612
06047	Merced County	California	2024	194448	52.6657	38.2548	66.3093	1.82848	1.32815	2.30217	50.8372	36.9266	64.0071
06049	Modoc County	California	2018	6684	68.0716	49.4192	85.7437	25.1278	18.2425	31.6513	42.9438	31.1767	54.0924
06049	Modoc County	California	2019	6708	44.9137	32.4433	56.8101	1.39503	1.0077	1.76454	43.5187	31.4356	55.0456
06049	Modoc County	California	2020	6652	84.036	61.0015	105.864	30.2853	21.984	38.1517	53.7507	39.0174	67.712
06049	Modoc County	California	2021	6646	115.398	83.9558	145.1	50.8226	36.9752	63.9038	64.5749	46.9805	81.1958
06049	Modoc County	California	2022	6536	60.9186	44.0435	76.9976	4.36124	3.15313	5.51235	56.5574	40.8903	71.4852
06049	Modoc County	California	2023	6517	60.3636	43.6257	76.3201	4.29751	3.10587	5.43351	56.0661	40.5198	70.8866
06049	Modoc County	California	2024	6517	67.1971	48.6249	84.8721	12.6988	9.18907	16.039	54.4983	39.4358	68.8331
06051	Mono County	California	2018	11124	24.3662	17.6656	30.7262	8.20941	5.95186	10.3522	16.1568	11.7137	20.374
06051	Mono County	California	2019	11349	14.7346	10.6283	18.6594	0.305817	0.220591	0.387277	14.4288	10.4077	18.2722
06051	Mono County	California	2020	11469	45.6301	33.3519	57.1526	27.8982	20.3913	34.943	17.7319	12.9606	22.2096
06051	Mono County	California	2021	10475	32.6777	23.7126	41.1771	11.762	8.53508	14.8212	20.9157	15.1775	26.3558
06051	Mono County	California	2022	10282	24.119	17.4299	30.4961	2.25296	1.62813	2.84865	21.866	15.8018	27.6475
06051	Mono County	California	2023	10323	19.3967	13.998	24.5534	0.61582	0.444417	0.779538	18.7809	13.5536	23.7738
06051	Mono County	California	2024	10323	17.6721	12.757	22.3651	1.21996	0.880656	1.54393	16.4522	11.8763	20.8212
06053	Monterey County	California	2018	300589	28.0456	20.3202	35.3849	3.75225	2.71867	4.73418	24.2933	17.6016	30.6507
06053	Monterey County	California	2019	300102	19.9037	14.3865	25.1625	0.240979	0.17418	0.304648	19.6628	14.2123	24.8578
06053	Monterey County	California	2020	298332	42.9611	31.1914	54.1112	12.2839	8.91858	15.4721	30.6772	22.2728	38.6392
06053	Monterey County	California	2021	303417	30.3472	21.9596	38.3298	2.51849	1.82241	3.18096	27.8288	20.1372	35.1489
06053	Monterey County	California	2022	301394	28.222	20.4246	35.6414	0.87919	0.63628	1.11033	27.3428	19.7883	34.5311
06053	Monterey County	California	2023	299823	24.5427	17.7468	31.0168	1.22974	0.889221	1.55413	23.313	16.8575	29.4626
06053	Monterey County	California	2024	299823	23.439	16.9478	29.6232	0.433002	0.313086	0.547247	23.006	16.6347	29.076
06055	Napa County	California	2018	103572	54.0171	39.3353	67.8691	16.046	11.6847	20.1608	37.9711	27.6506	47.7082
06055	Napa County	California	2019	102977	36.3806	26.35	45.9147	1.09314	0.791746	1.37961	35.2875	25.5583	44.5351
06055	Napa County	California	2020	101954	61.2558	44.6157	76.951	21.2401	15.4702	26.6823	40.0157	29.1454	50.2687
06055	Napa County	California	2021	102596	47.3622	34.3584	59.6954	6.22906	4.5188	7.85111	41.1331	29.8396	51.8442
06055	Napa County	California	2022	101476	38.8812	28.1673	49.0616	1.14698	0.830925	1.4473	37.7342	27.3364	47.6143
06055	Napa County	California	2023	100961	40.3678	29.2384	50.946	1.95827	1.41838	2.47143	38.4095	27.82	48.4745
06055	Napa County	California	2024	100961	37.4596	27.1247	47.2862	0.703302	0.509266	0.887796	36.7563	26.6155	46.3984
06057	Nevada County	California	2018	77853	57.2338	41.5567	72.084	14.8075	10.7515	18.6495	42.4263	30.8052	53.4345
06057	Nevada County	California	2019	78164	35.2761	25.5235	44.5589	0.785114	0.568059	0.991716	34.491	24.9555	43.5672
06057	Nevada County	California	2020	78164	81.7673	59.5632	102.707	30.9658	22.557	38.8957	50.8015	37.0062	63.8109
06057	Nevada County	California	2021	81502	76.6691	55.7826	96.3984	26.7518	19.464	33.6358	49.9173	36.3187	62.7626
06057	Nevada County	California	2022	80290	47.3619	34.3126	59.7606	6.24742	4.52612	7.88292	41.1144	29.7865	51.8777
06057	Nevada County	California	2023	80087	44.5067	32.2157	56.1992	2.57594	1.86456	3.25267	41.9308	30.3511	52.9466
06057	Nevada County	California	2024	80087	45.2301	32.7274	57.1299	2.87037	2.07692	3.62554	42.3598	30.6504	53.5044
06059	Orange County	California	2018	2342096	54.2843	39.6402	68.0473	1.0114	0.738561	1.26783	53.2729	38.9016	66.7794
06059	Orange County	California	2019	2341099	46.0434	33.541	57.8331	0.0319143	0.0232485	0.0400862	46.0115	33.5178	57.793
06059	Orange County	California	2020	2341351	69.2908	50.6605	86.7701	7.34681	5.37147	9.20012	61.944	45.2891	77.57
06059	Orange County	California	2021	2350860	69.0408	50.3958	86.5737	1.5948	1.16411	1.9998	67.446	49.2317	84.5739
06059	Orange County	California	2022	2349044	57.5719	41.977	72.2595	0.369289	0.269257	0.463501	57.2026	41.7077	71.796
06059	Orange County	California	2023	2344125	51.9004	37.8098	65.1868	0.829867	0.604563	1.04231	51.0705	37.2052	64.1445
06059	Orange County	California	2024	2344125	56.8617	41.4911	71.3226	0.817965	0.596856	1.02599	56.0438	40.8942	70.2966
06061	Placer County	California	2018	287507	62.2306	45.3442	78.1489	15.0304	10.9519	18.8751	47.2002	34.3923	59.2738
06061	Placer County	California	2019	291943	39.7596	28.8359	50.1235	1.41185	1.02395	1.77987	38.3478	27.812	48.3437
06061	Placer County	California	2020	295648	73.0168	53.2968	91.5612	23.3145	17.0178	29.2358	49.7023	36.2789	62.3254
06061	Placer County	California	2021	303496	68.7146	50.045	86.3257	16.6665	12.1383	20.9381	52.048	37.9067	65.3876
06061	Placer County	California	2022	308246	51.799	37.6019	65.2518	3.84109	2.78832	4.83866	47.9579	34.8136	60.4131
06061	Placer County	California	2023	313314	43.7625	31.7437	55.1631	2.13583	1.54926	2.69224	41.6267	30.1945	52.4708
06061	Placer County	California	2024	313314	42.2777	30.653	53.3113	1.31649	0.954506	1.66006	40.9612	29.6985	51.6512
06063	Plumas County	California	2018	14779	81.3675	59.0674	102.498	17.8652	12.969	22.5047	63.5023	46.0984	79.9931
06063	Plumas County	California	2019	14704	44.7205	32.3652	56.4767	1.39051	1.00634	1.75605	43.33	31.3588	54.7207
06063	Plumas County	California	2020	14799	152.718	111.608	191.31	74.6928	54.5865	93.5679	78.0251	57.0217	97.7422
06063	Plumas County	California	2021	15605	175.883	128.897	219.819	96.7066	70.8721	120.864	79.1766	58.0251	98.9552
06063	Plumas County	California	2022	15238	58.443	42.3332	73.7534	4.82006	3.49141	6.08278	53.623	38.8418	67.6706
06063	Plumas County	California	2023	15071	59.1488	42.8162	74.6849	2.45428	1.77659	3.09893	56.6945	41.0396	71.586
06063	Plumas County	California	2024	15071	64.5904	46.7823	81.5165	6.92313	5.01437	8.73737	57.6672	41.7679	72.7792
06065	Riverside County	California	2018	1722271	56.3046	40.9476	70.8192	1.70669	1.24119	2.14665	54.5979	39.7064	68.6726
06065	Riverside County	California	2019	1743272	48.5559	35.2538	61.1573	0.0924705	0.0671377	0.116469	48.4634	35.1866	61.0408
06065	Riverside County	California	2020	1764405	75.7368	55.1247	95.1963	8.24481	6.00095	10.3632	67.492	49.1238	84.8331
06065	Riverside County	California	2021	1747072	78.9514	57.4196	99.3011	2.58035	1.87663	3.24543	76.371	55.543	96.0557
06065	Riverside County	California	2022	1768334	63.328	46.0182	79.7069	0.495409	0.359996	0.623539	62.8326	45.6582	79.0833
06065	Riverside County	California	2023	1787539	55.009	39.9448	69.2768	0.65189	0.47337	0.820973	54.3571	39.4714	68.4558
06065	Riverside County	California	2024	1787539	62.964	45.8032	79.1773	1.88049	1.36796	2.36471	61.0835	44.4353	76.8126
06067	Sacramento County	California	2018	1114384	72.4454	52.9074	90.8054	18.4663	13.4861	23.1463	53.9791	39.4213	67.6591
06067	Sacramento County	California	2019	1126015	47.6243	34.5803	59.9799	1.52097	1.10439	1.91557	46.1033	33.4759	58.0644
06067	Sacramento County	California	2020	1134239	85.2036	62.2684	106.735	26.6606	19.484	33.3979	58.5431	42.7843	73.3373
06067	Sacramento County	California	2021	1158078	70.5077	51.335	88.6011	12.4276	9.04826	15.6168	58.08	42.2867	72.9843
06067	Sacramento County	California	2022	1160040	60.2671	43.8115	75.8294	2.78852	2.02713	3.50858	57.4786	41.7844	72.3209
06067	Sacramento County	California	2023	1161838	52.2685	37.9527	65.8287	2.52764	1.83535	3.1834	49.7408	36.1174	62.6453
06067	Sacramento County	California	2024	1161838	48.9307	35.5119	61.6498	1.36242	0.988792	1.71657	47.5683	34.5231	59.9333
06069	San Benito County	California	2018	43054	26.9523	19.539	33.99	4.10632	2.97686	5.17854	22.846	16.5621	28.8114
06069	San Benito County	California	2019	44161	21.5293	15.5655	27.2118	0.235266	0.170095	0.297363	21.294	15.3954	26.9144
06069	San Benito County	California	2020	45149	45.283	32.9076	56.9921	13.5409	9.84027	17.0422	31.7422	23.0673	39.9499
06069	San Benito County	California	2021	46964	34.2447	24.7908	43.2366	2.98538	2.16121	3.76928	31.2593	22.6296	39.4673
06069	San Benito County	California	2022	48029	30.392	21.9974	38.3785	0.842855	0.61005	1.06434	29.5491	21.3874	37.3142
06069	San Benito County	California	2023	48404	21.2374	15.3535	26.844	1.11194	0.803874	1.40549	20.1254	14.5497	25.4386
06069	San Benito County	California	2024	48404	23.8451	17.257	30.1139	0.613165	0.443756	0.774363	23.232	16.8133	29.3395
06071	San Bernardino County	California	2018	1511721	66.8719	48.7266	83.9758	1.86313	1.35758	2.33966	65.0088	47.369	81.6361
06071	San Bernardino County	California	2019	1523268	59.971	43.6219	75.4192	0.125913	0.0915869	0.158347	59.8451	43.5303	75.2608
06071	San Bernardino County	California	2020	1534152	99.7251	72.7843	125.062	13.0384	9.51607	16.3511	86.6867	63.2682	108.711
06071	San Bernardino County	California	2021	1539932	96.4423	70.2893	121.087	3.92421	2.86005	4.92698	92.5181	67.4292	116.16
06071	San Bernardino County	California	2022	1549464	75.8735	55.227	95.364	0.448565	0.326503	0.563794	75.425	54.9005	94.8003
06071	San Bernardino County	California	2023	1555794	66.2951	48.2373	83.3505	0.652679	0.474899	0.820591	65.6424	47.7624	82.5299
06071	San Bernardino County	California	2024	1555794	76.1448	55.5232	95.5633	3.05186	2.22535	3.83014	73.0929	53.2978	91.7332
06073	San Diego County	California	2018	2465819	42.0439	30.5758	52.8836	0.525577	0.382218	0.661081	41.5183	30.1935	52.2225
06073	San Diego County	California	2019	2468255	38.0046	27.5989	47.8595	0.178642	0.12973	0.224965	37.826	27.4692	47.6345
06073	San Diego County	California	2020	2471727	51.5296	37.4978	64.781	4.35761	3.17101	5.47822	47.172	34.3268	59.3028
06073	San Diego County	California	2021	2442664	54.5789	39.6903	68.6524	1.57514	1.14546	1.9813	53.0038	38.5448	66.6711
06073	San Diego County	California	2022	2444634	47.6504	34.6251	59.9757	0.363174	0.2639	0.457113	47.2872	34.3612	59.5186
06073	San Diego County	California	2023	2445587	40.8175	29.6333	51.4136	0.622296	0.451785	0.783844	40.1952	29.1816	50.6298
06073	San Diego County	California	2024	2445587	44.7487	32.5289	56.3057	0.569516	0.413995	0.716601	44.1792	32.1149	55.5891
06075	San Francisco County	California	2018	728809	45.1097	32.9023	56.6012	12.5394	9.14607	15.7338	32.5703	23.7563	40.8674
06075	San Francisco County	California	2019	726939	27.0053	19.5785	34.055	0.757309	0.54904	0.955006	26.2479	19.0294	33.1
06075	San Francisco County	California	2020	713093	46.1817	33.6229	58.0339	12.6905	9.23943	15.9474	33.4912	24.3835	42.0864
06075	San Francisco County	California	2021	666013	36.89	26.7603	46.4979	3.93088	2.8515	4.95467	32.9591	23.9088	41.5432
06075	San Francisco County	California	2022	663007	36.3295	26.3545	45.7903	1.21463	0.88113	1.53094	35.1149	25.4734	44.2593
06075	San Francisco County	California	2023	664656	32.7832	23.759	41.3536	2.13769	1.54925	2.69653	30.6456	22.2098	38.6571
06075	San Francisco County	California	2024	664656	29.7191	21.5389	37.4874	0.700435	0.507641	0.883524	29.0186	21.0313	36.6039
06077	San Joaquin County	California	2018	515601	83.9547	61.3779	105.139	20.8551	15.2468	26.1174	63.0996	46.1311	79.0212
06077	San Joaquin County	California	2019	524118	51.5823	37.4588	64.9583	1.23924	0.899931	1.56059	50.3431	36.5589	63.3977
06077	San Joaquin County	California	2020	529824	98.796	72.1517	123.834	27.5644	20.1306	34.55	71.2316	52.0211	89.2838
06077	San Joaquin County	California	2021	545910	84.9231	61.8546	106.681	11.9579	8.70968	15.0217	72.9652	53.1449	91.6595
06077	San Joaquin County	California	2022	552439	66.4113	48.3244	83.4936	1.70048	1.23736	2.13787	64.7108	47.0871	81.3557
06077	San Joaquin County	California	2023	560069	58.8152	42.7396	74.0261	2.84223	2.06538	3.57729	55.973	40.6742	70.4488
06077	San Joaquin County	California	2024	560069	53.6871	38.9951	67.5978	1.5194	1.1036	1.91309	52.1677	37.8915	65.6847
06079	San Luis Obispo County	California	2018	213871	32.9744	23.8722	41.6313	2.69329	1.94984	3.40038	30.2811	21.9223	38.2309
06079	San Luis Obispo County	California	2019	213540	23.4772	16.9648	29.6868	0.209881	0.151662	0.265393	23.2673	16.8132	29.4214
06079	San Luis Obispo County	California	2020	213019	43.9428	31.8832	55.3778	10.9114	7.91687	13.7508	33.0314	23.9663	41.627
06079	San Luis Obispo County	California	2021	214206	36.2496	26.2306	45.7847	2.2636	1.63797	2.85903	33.986	24.5926	42.9257
06079	San Luis Obispo County	California	2022	213466	34.2943	24.8114	43.3214	0.528233	0.382169	0.667277	33.7661	24.4292	42.6541
06079	San Luis Obispo County	California	2023	212351	28.0143	20.2447	35.4221	1.15336	0.833483	1.45834	26.861	19.4112	33.9638
06079	San Luis Obispo County	California	2024	212351	28.9712	20.9359	36.6325	0.398713	0.288128	0.50415	28.5725	20.6478	36.1283
06081	San Mateo County	California	2018	578265	37.1862	27.0613	46.7476	10.2384	7.45074	12.8709	26.9478	19.6106	33.8767
06081	San Mateo County	California	2019	578263	21.5846	15.6257	27.2523	0.542118	0.392455	0.684467	21.0425	15.2333	26.5678
06081	San Mateo County	California	2020	574295	35.2804	25.6368	44.4057	9.28356	6.74597	11.6847	25.9969	18.8908	32.7209
06081	San Mateo County	California	2021	559713	27.9372	20.2382	35.2534	3.03095	2.19567	3.82469	24.9063	18.0425	31.4287
06081	San Mateo County	California	2022	555780	28.6883	20.789	36.1914	0.882312	0.639369	1.11307	27.806	20.1497	35.0783
06081	San Mateo County	California	2023	554680	24.2878	17.5833	30.6646	1.44002	1.0425	1.81809	22.8478	16.5407	28.8465
06081	San Mateo County	California	2024	554680	23.6124	17.0918	29.8154	0.500267	0.362117	0.631685	23.1122	16.7297	29.1837
06083	Santa Barbara County	California	2018	316496	30.2072	21.8835	38.1164	1.50143	1.08771	1.89456	28.7057	20.7958	36.2218
06083	Santa Barbara County	California	2019	316858	22.843	16.5153	28.8721	0.228235	0.165012	0.288475	22.6147	16.3503	28.5836
06083	Santa Barbara County	California	2020	315780	38.1034	27.6373	48.0321	7.23989	5.25125	9.1264	30.8636	22.386	38.9057
06083	Santa Barbara County	California	2021	317304	33.8057	24.4768	42.677	1.74423	1.26289	2.20195	32.0615	23.2139	40.4751
06083	Santa Barbara County	California	2022	316100	30.6625	22.1953	38.7171	0.469379	0.339763	0.592677	30.1931	21.8555	38.1244
06083	Santa Barbara County	California	2023	313159	26.5462	19.1975	33.5459	0.969526	0.701134	1.22517	25.5767	18.4964	32.3207
06083	Santa Barbara County	California	2024	313159	25.8553	18.6993	32.6706	0.610966	0.441868	0.772013	25.2443	18.2574	31.8986
06085	Santa Clara County	California	2018	1432175	36.7668	26.7782	46.1887	7.94877	5.78928	9.98571	28.8181	20.9889	36.203
06085	Santa Clara County	California	2019	1429704	23.0235	16.6876	29.0398	0.32051	0.232308	0.404263	22.703	16.4553	28.6355
06085	Santa Clara County	California	2020	1418774	42.2742	30.7922	53.1033	11.8229	8.61168	14.8515	30.4513	22.1805	38.2518
06085	Santa Clara County	California	2021	1406321	32.9119	23.8922	41.4582	3.45866	2.5108	4.35678	29.4532	21.3814	37.1014
06085	Santa Clara County	California	2022	1403891	31.6463	22.9706	39.868	0.738941	0.536364	0.930919	30.9073	22.4343	38.9371
06085	Santa Clara County	California	2023	1413375	25.3892	18.4029	32.0229	1.23654	0.896281	1.55962	24.1527	17.5066	30.4633
06085	Santa Clara County	California	2024	1413375	26.2603	19.0422	33.11	0.614624	0.445685	0.774943	25.6456	18.5965	32.3351
06087	Santa Cruz County	California	2018	202953	31.8784	23.124	40.1823	6.00358	4.35489	7.56743	25.8748	18.7691	32.6148
06087	Santa Cruz County	California	2019	202581	22.628	16.3625	28.5966	0.337901	0.244339	0.42703	22.2901	16.1181	28.1696
06087	Santa Cruz County	California	2020	201290	42.541	30.9039	53.557	12.7326	9.24961	16.0298	29.8084	21.6543	37.5273
06087	Santa Cruz County	California	2021	200346	30.2749	21.9077	38.2378	2.79177	2.0202	3.52607	27.4831	19.8875	34.7117
06087	Santa Cruz County	California	2022	199722	29.878	21.6229	37.7329	0.804087	0.581925	1.01548	29.0739	21.041	36.7174
06087	Santa Cruz County	California	2023	197714	27.4918	19.8829	34.7383	1.62706	1.17674	2.05594	25.8647	18.7062	32.6824
06087	Santa Cruz County	California	2024	197714	27.5108	19.9006	34.7568	0.626875	0.453464	0.791985	26.884	19.4471	33.9649
06089	Shasta County	California	2018	133376	117.078	85.4348	146.845	51.9246	37.8908	65.1266	65.1531	47.544	81.7186
06089	Shasta County	California	2019	133409	54.0725	39.1436	68.2724	2.29364	1.66039	2.89597	51.7789	37.4833	65.3764
06089	Shasta County	California	2020	132690	126.795	92.4961	159.076	55.5766	40.5427	69.7259	71.2186	51.9534	89.3502
06089	Shasta County	California	2021	134924	140.224	102.257	175.975	58.3115	42.523	73.1783	81.9129	59.734	102.797
06089	Shasta County	California	2022	134390	67.8094	49.1035	85.5942	4.69614	3.40066	5.92783	63.1132	45.7028	79.6664
06089	Shasta County	California	2023	134170	63.672	46.1307	80.3381	5.62204	4.0732	7.09361	58.05	42.0575	73.2445
06089	Shasta County	California	2024	134170	65.7411	47.6384	82.9364	8.70407	6.30728	10.9807	57.0371	41.3311	71.9557
06091	Sierra County	California	2018	2385	59.5268	43.1122	75.13	12.4146	8.99123	15.6687	47.1122	34.1209	59.4613
06091	Sierra County	California	2019	2377	34.9226	25.229	44.1686	0.72397	0.523016	0.915646	34.1986	24.706	43.2529
06091	Sierra County	California	2020	2296	105.264	76.5524	132.401	44.3784	32.2739	55.8194	60.8853	44.2785	76.5819
06091	Sierra County	California	2021	2593	89.4392	65.1045	112.411	41.0375	29.872	51.5775	48.4017	35.2325	60.8331
06091	Sierra County	California	2022	2530	57.1843	41.387	72.2148	8.8844	6.43007	11.2196	48.2999	34.9569	60.9952
06091	Sierra County	California	2023	2535	51.0833	36.9247	64.5779	2.46914	1.78478	3.12141	48.6142	35.1399	61.4565
06091	Sierra County	California	2024	2535	33.4515	24.1823	42.2848	2.95589	2.13683	3.73643	30.4956	22.0455	38.5484
06093	Siskiyou County	California	2018	32840	104.967	76.4823	131.82	44.5925	32.4915	56	60.3746	43.9908	75.8195
06093	Siskiyou County	California	2019	32771	57.3229	41.4736	72.4096	3.18034	2.301	4.01737	54.1425	39.1726	68.3923
06093	Siskiyou County	California	2020	32548	110.765	80.557	139.316	41.3229	30.0532	51.9743	69.4424	50.5038	87.3419
06093	Siskiyou County	California	2021	33277	165.179	120.503	207.223	74.7583	54.5384	93.7871	90.4202	65.9642	113.436
06093	Siskiyou County	California	2022	32962	78.5253	56.8854	99.0887	9.79214	7.09363	12.3564	68.7332	49.7918	86.7323
06093	Siskiyou County	California	2023	32458	74.1236	53.7172	93.5047	11.6496	8.44246	14.6956	62.474	45.2748	78.8091
06093	Siskiyou County	California	2024	32458	66.6992	48.2943	84.2004	8.2157	5.94866	10.3714	58.4835	42.3456	73.829
06095	Solano County	California	2018	329915	67.6566	49.3261	84.9229	19.6807	14.3485	24.7033	47.9759	34.9775	60.2196
06095	Solano County	California	2019	331126	41.2615	29.9165	52.0295	1.13658	0.824074	1.4332	40.1249	29.0924	50.5963
06095	Solano County	California	2020	331117	73.6771	53.7197	92.4735	24.567	17.9124	30.8346	49.11	35.8073	61.6389
06095	Solano County	California	2021	334906	57.0461	41.4227	71.8446	7.36848	5.35045	9.27996	49.6776	36.0722	62.5646
06095	Solano County	California	2022	333338	49.395	35.8217	62.274	1.52712	1.10748	1.9253	47.8679	34.7142	60.3487
06095	Solano County	California	2023	333968	45.5217	32.9948	57.4166	2.03624	1.4759	2.56831	43.4854	31.5189	54.8482
06095	Solano County	California	2024	333968	42.9885	31.1572	54.2236	0.772195	0.559672	0.97401	42.2163	30.5975	53.2496
06097	Sonoma County	California	2018	377465	48.2631	35.092	60.7158	14.1424	10.2829	17.7914	34.1207	24.8091	42.9244
06097	Sonoma County	California	2019	374559	32.4787	23.5172	40.9998	2.13636	1.5469	2.69686	30.3423	21.9703	38.303
06097	Sonoma County	California	2020	372311	57.6954	41.9613	72.5658	18.5929	13.5225	23.3851	39.1024	28.4389	49.1807
06097	Sonoma County	California	2021	370790	42.4805	30.791	53.5801	5.36746	3.89047	6.7699	37.113	26.9005	46.8102
06097	Sonoma County	California	2022	370200	38.7473	28.0563	48.9129	1.25474	0.908537	1.58393	37.4925	27.1477	47.329
06097	Sonoma County	California	2023	370013	35.0601	25.377	44.2719	2.00488	1.45116	2.53165	33.0552	23.9259	41.7402
06097	Sonoma County	California	2024	370013	33.4855	24.2284	42.2967	0.94662	0.684925	1.19571	32.5389	23.5435	41.101
06099	Stanislaus County	California	2018	377675	88.5879	64.7691	110.935	18.341	13.4096	22.9677	70.247	51.3595	87.9678
06099	Stanislaus County	California	2019	378992	58.0445	42.1813	73.0538	1.17094	0.850927	1.47372	56.8736	41.3303	71.58
06099	Stanislaus County	California	2020	378833	111.597	81.6111	139.722	31.0819	22.7302	38.9151	80.5152	58.8809	100.806
06099	Stanislaus County	California	2021	380992	104.985	76.5962	131.698	15.3904	11.2287	19.3065	89.5946	65.3674	112.392
06099	Stanislaus County	California	2022	382185	83.0223	60.4817	104.277	1.99116	1.45056	2.50091	81.0311	59.0312	101.776
06099	Stanislaus County	California	2023	382657	65.8968	47.9095	82.9048	3.3221	2.4153	4.17954	62.5747	45.4943	78.7253
06099	Stanislaus County	California	2024	382657	61.2359	44.5031	77.0665	1.99204	1.44771	2.50702	59.2439	43.0554	74.5595
06101	Sutter County	California	2018	67489	86.7176	63.3128	108.72	26.7108	19.5016	33.488	60.0068	43.8112	75.232
06101	Sutter County	California	2019	67632	53.4202	38.7734	67.3016	2.37172	1.72144	2.98802	51.0484	37.052	64.3136
06101	Sutter County	California	2020	67435	98.7842	72.1613	123.793	32.3979	23.6665	40.6	66.3863	48.4948	83.193
06101	Sutter County	California	2021	69331	88.4526	64.41	111.137	17.3273	12.6175	21.771	71.1253	51.7925	89.366
06101	Sutter County	California	2022	69368	64.2088	46.6237	80.8654	3.70014	2.68677	4.66	60.5086	43.9369	76.2054
06101	Sutter County	California	2023	69147	55.0633	39.9602	69.3803	3.32997	2.4166	4.19579	51.7334	37.5436	65.1845
06101	Sutter County	California	2024	69147	54.1847	39.3104	68.2907	2.14002	1.55256	2.69714	52.0447	37.7578	65.5936
06103	Tehama County	California	2018	45803	111.109	81.0339	139.423	44.7433	32.6323	56.1454	66.3652	48.4017	83.2774
06103	Tehama County	California	2019	46744	55.4032	40.1232	69.929	1.76715	1.27978	2.23047	53.6361	38.8435	67.6986
06103	Tehama County	California	2020	46288	134.011	97.991	167.801	63.433	46.3831	79.427	70.5783	51.6079	88.374
06103	Tehama County	California	2021	46976	137.328	100.069	172.449	50.2799	36.6382	63.1387	87.0485	63.4309	109.311
06103	Tehama County	California	2022	46909	70.2043	50.8582	88.5877	4.81918	3.49117	6.08112	65.3851	47.367	82.5066
06103	Tehama County	California	2023	46391	66.2778	48.0298	83.6099	5.13295	3.71972	6.47525	61.1449	44.3101	77.1346
06103	Tehama County	California	2024	46391	67.1822	48.6983	84.7318	7.57275	5.48925	9.55093	59.6094	43.209	75.1808
06105	Trinity County	California	2018	9909	95.8308	69.6442	120.606	34.5377	25.1	43.4666	61.2931	44.5442	77.139
06105	Trinity County	California	2019	9685	55.2839	39.9758	69.8668	1.82787	1.32173	2.31003	53.4561	38.6541	67.5567
06105	Trinity County	California	2020	9575	149.02	108.893	186.696	79.0926	57.7953	99.0897	69.9269	51.0976	87.6065
06105	Trinity County	California	2021	12601	167.949	123.148	209.812	98.0369	71.8854	122.473	69.9123	51.2631	87.3385
06105	Trinity County	California	2022	12367	52.9123	38.3083	66.8009	6.72466	4.86863	8.48978	46.1876	33.4397	58.3111
06105	Trinity County	California	2023	12190	61.5368	44.6005	77.6198	10.6992	7.75453	13.4955	50.8376	36.846	64.1243
06105	Trinity County	California	2024	12190	36.5545	26.4466	46.1766	3.23218	2.33843	4.08298	33.3223	24.1081	42.0937
06107	Tulare County	California	2018	302785	89.6046	65.6339	112.036	8.11281	5.9425	10.1438	81.4918	59.6914	101.893
06107	Tulare County	California	2019	303924	68.7051	50.113	86.2064	0.511469	0.373063	0.641757	68.1936	49.74	85.5647
06107	Tulare County	California	2020	306830	148.584	109.548	184.778	43.4312	32.0211	54.0107	105.153	77.5271	130.767
06107	Tulare County	California	2021	313053	150.068	110.321	187.075	31.6745	23.285	39.4854	118.394	87.0357	147.59
06107	Tulare County	California	2022	316247	96.7826	70.7885	121.157	1.2638	0.924367	1.58209	95.5188	69.8641	119.575
06107	Tulare County	California	2023	318300	76.6922	55.9488	96.2138	1.05756	0.771515	1.32676	75.6346	55.1773	94.8871
06107	Tulare County	California	2024	318300	81.9831	59.8859	102.742	3.0368	2.21828	3.80573	78.9463	57.6676	98.9359
06109	Tuolumne County	California	2018	42852	80.0071	58.1741	100.649	20.4052	14.8368	25.6697	59.6019	43.3372	74.9791
06109	Tuolumne County	California	2019	42740	49.8521	36.087	62.9458	1.27201	0.920782	1.6061	48.5801	35.1662	61.3397
06109	Tuolumne County	California	2020	42877	122.444	89.3807	153.535	49.9063	36.4301	62.5782	72.5382	52.9506	90.9566
06109	Tuolumne County	California	2021	43954	105.307	76.6199	132.404	30.3113	22.0541	38.1109	74.9955	54.5657	94.293
06109	Tuolumne County	California	2022	42640	72.2611	52.3724	91.1481	6.39139	4.63227	8.06192	65.8697	47.7401	83.0861
06109	Tuolumne County	California	2023	42428	62.7828	45.4902	79.2107	4.56898	3.31052	5.76451	58.2138	42.1797	73.4462
06109	Tuolumne County	California	2024	42428	56.1169	40.6318	70.8418	2.03158	1.47098	2.56466	54.0853	39.1608	68.2771
06111	Ventura County	California	2018	616650	38.4258	27.9093	48.3834	1.34435	0.976427	1.69273	37.0814	26.9329	46.6907
06111	Ventura County	California	2019	615632	32.4251	23.5086	40.8885	0.201383	0.146005	0.253948	32.2237	23.3626	40.6346
06111	Ventura County	California	2020	614649	45.7704	33.2567	57.6127	6.30891	4.58404	7.94124	39.4615	28.6726	49.6715
06111	Ventura County	California	2021	616019	48.315	35.0763	60.858	2.0252	1.47027	2.55095	46.2898	33.606	58.307
06111	Ventura County	California	2022	614731	43.0706	31.2512	54.2774	0.444531	0.322544	0.560196	42.626	30.9287	53.7172
06111	Ventura County	California	2023	614263	36.9282	26.7661	46.5775	0.674597	0.488958	0.850869	36.2536	26.2771	45.7266
06111	Ventura County	California	2024	614263	38.0356	27.5846	47.9515	0.613997	0.44529	0.774067	37.4216	27.1394	47.1775
06113	Yolo County	California	2018	156945	51.7271	37.7252	64.9099	15.7407	11.4798	19.7522	35.9865	26.2453	45.1577
06113	Yolo County	California	2019	157088	31.0838	22.5454	39.1839	1.07827	0.782083	1.35926	30.0056	21.7633	37.8246
06113	Yolo County	California	2020	157253	60.3016	44.0082	75.6274	21.3148	15.5556	26.732	38.9868	28.4526	48.8954
06113	Yolo County	California	2021	155921	47.2049	34.3024	59.4134	7.79423	5.66385	9.81005	39.4106	28.6386	49.6034
06113	Yolo County	California	2022	159688	37.7186	27.3585	47.5464	1.54116	1.11785	1.94272	36.1774	26.2407	45.6036
06113	Yolo County	California	2023	158791	34.4647	24.9905	43.4561	1.78914	1.29731	2.2559	32.6756	23.6932	41.2002
06113	Yolo County	California	2024	158791	34.3433	24.8968	43.3111	0.822628	0.596356	1.03743	33.5207	24.3005	42.2737
06115	Yuba County	California	2018	53672	94.5391	68.9695	118.602	28.0497	20.4632	35.1893	66.4893	48.5062	83.413
06115	Yuba County	California	2019	54201	53.3034	38.6679	67.1846	1.88687	1.36879	2.37825	51.4166	37.2991	64.8063
06115	Yuba County	California	2020	55336	96.4683	70.4608	120.903	32.5248	23.7562	40.7632	63.9435	46.7045	80.1401
06115	Yuba County	California	2021	57575	93.6634	68.1989	117.692	20.513	14.9361	25.7755	73.1503	53.2628	91.9165
06115	Yuba County	California	2022	58570	62.2935	45.2167	78.4767	3.99003	2.89622	5.0266	58.3035	42.3205	73.4501
06115	Yuba County	California	2023	59527	57.8294	41.9579	72.8794	3.3357	2.4202	4.20381	54.4937	39.5377	68.6756
06115	Yuba County	California	2024	59527	58.8416	42.6819	74.1701	2.24152	1.62593	2.82545	56.6001	41.056	71.3446
08001	Adams County	Colorado	2018	358145	36.9629	26.8154	46.5864	3.81369	2.76672	4.80662	33.1492	24.0487	41.7798
08001	Adams County	Colorado	2019	364051	34.3263	24.886	43.2874	0.129135	0.0936207	0.162846	34.1972	24.7924	43.1246
08001	Adams County	Colorado	2020	368279	55.066	40.0271	69.2902	12.3588	8.98354	15.5513	42.7072	31.0435	53.7389
08001	Adams County	Colorado	2021	371987	56.3956	40.9848	70.9759	12.1709	8.84502	15.3175	44.2247	32.1397	55.6584
08001	Adams County	Colorado	2022	379194	34.8235	25.2148	43.9603	1.35033	0.977735	1.70462	33.4732	24.2371	42.2557
08001	Adams County	Colorado	2023	385141	37.5327	27.213	47.3276	3.50704	2.54277	4.42226	34.0257	24.6702	42.9053
08001	Adams County	Colorado	2024	385141	37.0794	26.8814	46.7601	4.63197	3.35803	5.84128	32.4474	23.5234	40.9188
08003	Alamosa County	Colorado	2018	11363	23.6593	17.0773	29.9448	2.54422	1.83642	3.22014	21.1151	15.2409	26.7246
08003	Alamosa County	Colorado	2019	11240	19.9344	14.3705	25.2567	0.16683	0.120266	0.211372	19.7676	14.2503	25.0453
08003	Alamosa County	Colorado	2020	11208	33.5507	24.2279	42.4481	5.23389	3.77953	6.62188	28.3168	20.4483	35.8262
08003	Alamosa County	Colorado	2021	11471	38.1192	27.5212	48.2365	6.13293	4.42783	7.76068	31.9863	23.0934	40.4758
08003	Alamosa County	Colorado	2022	11403	24.8373	17.9086	31.4635	1.2869	0.927896	1.63022	23.5504	16.9807	29.8333
08003	Alamosa County	Colorado	2023	11465	24.9578	17.9964	31.6147	1.34461	0.969561	1.70325	23.6132	17.0268	29.9115
08003	Alamosa County	Colorado	2024	11465	24.4658	17.6448	30.9868	1.29497	0.93394	1.64013	23.1708	16.7109	29.3467
08005	Arapahoe County	Colorado	2018	474597	27.5177	19.9355	34.7221	3.12228	2.26197	3.93973	24.3954	17.6735	30.7824
08005	Arapahoe County	Colorado	2019	479824	25.9738	18.8037	32.7934	0.127489	0.0922954	0.160962	25.8463	18.7114	32.6324
08005	Arapahoe County	Colorado	2020	483016	42.7375	31.0154	53.8492	9.50488	6.89788	11.9761	33.2326	24.1175	41.8731
08005	Arapahoe County	Colorado	2021	482529	45.5004	33.024	57.3253	10.4146	7.55889	13.1212	35.0858	25.4651	44.2041
08005	Arapahoe County	Colorado	2022	486346	28.1	20.3264	35.5017	1.1626	0.840975	1.46883	26.9374	19.4854	34.0329
08005	Arapahoe County	Colorado	2023	486221	32.5399	23.5651	41.072	3.04791	2.20727	3.84708	29.492	21.3579	37.2249
08005	Arapahoe County	Colorado	2024	486221	31.4445	22.7728	39.688	3.80086	2.75267	4.79728	27.6437	20.0202	34.8907
08007	Archuleta County	Colorado	2018	10791	19.0626	13.7572	24.1301	2.56273	1.84949	3.244	16.4999	11.9077	20.8861
08007	Archuleta County	Colorado	2019	11057	12.2244	8.80984	15.4921	0.400171	0.288393	0.507139	11.8243	8.52145	14.985
08007	Archuleta County	Colorado	2020	11176	21.1211	15.2452	26.7323	3.76995	2.72115	4.77152	17.3511	12.524	21.9608
08007	Archuleta County	Colorado	2021	10918	25.2688	18.2368	31.9851	4.42803	3.19577	5.60498	20.8407	15.041	26.3801
08007	Archuleta County	Colorado	2022	11116	17.0737	12.3057	21.6359	0.874321	0.630159	1.10795	16.1993	11.6755	20.528
08007	Archuleta County	Colorado	2023	11327	18.085	13.0372	22.9137	1.29355	0.932498	1.63893	16.7914	12.1047	21.2748
08007	Archuleta County	Colorado	2024	11327	16.9324	12.2074	21.4517	1.02739	0.740697	1.3016	15.905	11.4667	20.1501
08009	Baca County	Colorado	2018	2551	47.4357	34.2807	59.9775	4.05209	2.92836	5.12344	43.3836	31.3524	54.854
08009	Baca County	Colorado	2019	2541	33.5542	24.2255	42.4597	0.42388	0.306033	0.53638	33.1303	23.9194	41.9233
08009	Baca County	Colorado	2020	2548	74.2412	53.7062	93.7922	11.903	8.61064	15.0376	62.3382	45.0956	78.7546
08009	Baca County	Colorado	2021	2523	91.3595	66.0732	115.442	13.8837	10.041	17.5436	77.4757	56.0322	97.8987
08009	Baca County	Colorado	2022	2495	63.8435	46.1369	80.7253	8.31059	6.0057	10.5081	55.5329	40.1312	70.2172
08009	Baca County	Colorado	2023	2425	47.4706	34.2966	60.035	4.78964	3.46043	6.05735	42.6809	30.8362	53.9776
08009	Baca County	Colorado	2024	2425	62.0297	44.835	78.4191	8.18774	5.91808	10.3511	53.842	38.9169	68.068
08011	Bent County	Colorado	2018	4769	45.9989	33.2637	58.1299	4.00051	2.89293	5.05553	41.9984	30.3708	53.0743
08011	Bent County	Colorado	2019	4479	34.7788	25.1234	43.9893	0.296548	0.21422	0.375083	34.4823	24.9092	43.6142
08011	Bent County	Colorado	2020	4288	57.5863	41.6813	72.7177	8.6431	6.25592	10.9142	48.9432	35.4254	61.8036
08011	Bent County	Colorado	2021	4612	68.7694	49.7722	86.8442	11.3751	8.23278	14.3648	57.3943	41.5394	72.4794
08011	Bent County	Colorado	2022	4305	37.4691	27.082	47.3701	3.53927	2.55812	4.47449	33.9299	24.5239	42.8956
08011	Bent County	Colorado	2023	4542	45.3834	32.7997	57.3793	3.43574	2.4831	4.34388	41.9476	30.3166	53.0354
08011	Bent County	Colorado	2024	4542	61.9381	44.7922	78.2692	6.91389	4.99997	8.73686	55.0242	39.7923	69.5324
08013	Boulder County	Colorado	2018	243782	22.6979	16.4338	28.6548	2.78787	2.01848	3.51952	19.91	14.4153	25.1353
08013	Boulder County	Colorado	2019	245548	21.0719	15.2387	26.6279	0.0445669	0.0322298	0.0563179	21.0273	15.2065	26.5715
08013	Boulder County	Colorado	2020	247550	35.6447	25.874	44.9038	9.85334	7.1524	12.4128	25.7914	18.7216	32.4909
08013	Boulder County	Colorado	2021	250307	32.5887	23.6365	41.0814	8.01366	5.8123	10.102	24.575	17.8242	30.9793
08013	Boulder County	Colorado	2022	248175	21.351	15.4353	26.9882	0.932231	0.673939	1.17836	20.4188	14.7613	25.8098
08013	Boulder County	Colorado	2023	248121	22.7216	16.4357	28.7069	2.08126	1.50548	2.62949	20.6404	14.9303	26.0774
08013	Boulder County	Colorado	2024	248121	24.2428	17.5418	30.6205	3.3095	2.39471	4.18014	20.9333	15.1471	26.4403
08014	Broomfield County	Colorado	2018	50708	27.8031	20.1557	35.0629	3.12156	2.26296	3.93664	24.6816	17.8928	31.1263
08014	Broomfield County	Colorado	2019	52249	24.219	17.541	30.5666	0.0546133	0.0395546	0.068927	24.1643	17.5014	30.4976
08014	Broomfield County	Colorado	2020	54012	43.3587	31.5019	54.5806	10.5808	7.6874	13.3193	32.7779	23.8145	41.2613
08014	Broomfield County	Colorado	2021	56652	37.4386	27.1869	47.1481	8.57205	6.2248	10.7952	28.8666	20.9621	36.353
08014	Broomfield County	Colorado	2022	57783	25.1263	18.1829	31.7339	1.02535	0.742	1.29499	24.101	17.4409	30.4389
08014	Broomfield County	Colorado	2023	58582	27.9819	20.2692	35.3116	2.58195	1.87028	3.25828	25.3999	18.3989	32.0533
08014	Broomfield County	Colorado	2024	58582	28.8431	20.8977	36.3917	3.64332	2.6397	4.59683	25.1998	18.258	31.7949
08015	Chaffee County	Colorado	2018	16142	14.3574	10.3507	18.1899	2.05644	1.48254	2.60537	12.301	8.86815	15.5846
08015	Chaffee County	Colorado	2019	16440	10.9744	7.90164	13.9185	0.442391	0.318526	0.561075	10.532	7.58312	13.3575
08015	Chaffee County	Colorado	2020	16745	20.4489	14.7522	25.8928	4.39996	3.17421	5.57132	16.0489	11.578	20.3215
08015	Chaffee County	Colorado	2021	16331	16.4978	11.9022	20.8894	3.86049	2.78511	4.88812	12.6373	9.11708	16.0013
08015	Chaffee County	Colorado	2022	16491	12.9622	9.33465	16.4371	0.693052	0.499097	0.878844	12.2691	8.83555	15.5582
08015	Chaffee County	Colorado	2023	16917	10.2196	7.35949	12.9595	0.682053	0.491168	0.864911	9.5376	6.86832	12.0946
08015	Chaffee County	Colorado	2024	16917	11.4904	8.27751	14.5668	0.911113	0.656349	1.15505	10.5793	7.62116	13.4118
08017	Cheyenne County	Colorado	2018	1287	36.7072	26.5203	46.4228	3.76	2.71653	4.75519	32.9472	23.8037	41.6676
08017	Cheyenne County	Colorado	2019	1271	33.5371	24.211	42.4413	0.451185	0.325717	0.570976	33.086	23.8852	41.8703
08017	Cheyenne County	Colorado	2020	1272	57.453	41.5529	72.5956	10.699	7.73803	13.5188	46.7541	33.8149	59.0768
08017	Cheyenne County	Colorado	2021	1208	50.9363	36.8421	64.3578	9.70181	7.01729	12.2582	41.2345	29.8248	52.0996
08017	Cheyenne County	Colorado	2022	1214	53.0763	38.3376	67.1376	6.14997	4.4422	7.77926	46.9263	33.8954	59.3583
08017	Cheyenne County	Colorado	2023	1217	33.1455	23.9464	41.9192	4.04147	2.91982	5.11126	29.104	21.0266	36.8079
08017	Cheyenne County	Colorado	2024	1217	58.8426	42.5263	74.3973	9.31267	6.73038	11.7744	49.5299	35.7959	62.6229
08019	Clear Creek County	Colorado	2018	7874	16.644	12.0119	21.0682	2.86275	2.06604	3.62372	13.7812	9.94587	17.4445
08019	Clear Creek County	Colorado	2019	7951	12.8021	9.22353	16.2281	0.12139	0.0874579	0.153875	12.6807	9.13607	16.0742
08019	Clear Creek County	Colorado	2020	7921	25.1224	18.1644	31.7516	7.98875	5.77615	10.0968	17.1337	12.3883	21.6548
08019	Clear Creek County	Colorado	2021	7871	23.3091	16.8393	29.48	6.37219	4.6035	8.0592	16.9369	12.2358	21.4208
08019	Clear Creek County	Colorado	2022	7815	12.3765	8.92078	15.6828	0.96335	0.694369	1.2207	11.4131	8.22641	14.4621
08019	Clear Creek County	Colorado	2023	7665	15.436	11.1288	19.5557	1.6518	1.19089	2.09265	13.7842	9.9379	17.4631
08019	Clear Creek County	Colorado	2024	7665	15.6721	11.3027	19.8493	2.14507	1.54702	2.71681	13.527	9.75569	17.1325
08021	Conejos County	Colorado	2018	5677	25.2294	18.1977	31.9508	2.84153	2.04956	3.59854	22.3878	16.1481	28.3522
08021	Conejos County	Colorado	2019	5756	19.328	13.9233	24.5032	0.254707	0.183483	0.322906	19.0733	13.7398	24.1803
08021	Conejos County	Colorado	2020	5738	31.7378	22.9039	40.176	5.57466	4.02301	7.05681	26.1631	18.8809	33.1192
08021	Conejos County	Colorado	2021	5364	49.7751	35.9155	63.0166	8.7774	6.33337	11.1124	40.9977	29.5821	51.9042
08021	Conejos County	Colorado	2022	5366	20.7181	14.9293	26.2586	1.29679	0.934456	1.64358	19.4213	13.9948	24.6151
08021	Conejos County	Colorado	2023	5312	24.1865	17.4284	30.655	1.49114	1.07449	1.88994	22.6953	16.3539	28.765
08021	Conejos County	Colorado	2024	5312	22.5105	16.2241	28.5259	1.38963	1.00155	1.76098	21.1209	15.2225	26.7649
08023	Costilla County	Colorado	2018	2932	25.7612	18.5773	32.6301	2.87843	2.07574	3.64592	22.8828	16.5016	28.9841
08023	Costilla County	Colorado	2019	2969	13.6907	9.85981	17.3601	0.168936	0.121665	0.214214	13.5217	9.73815	17.1459
08023	Costilla County	Colorado	2020	2993	25.5024	18.3996	32.2893	4.55291	3.28485	5.76458	20.9495	15.1147	26.5248
08023	Costilla County	Colorado	2021	2781	42.4992	30.662	53.8102	8.21239	5.92501	10.3981	34.2868	24.737	43.4121
08023	Costilla County	Colorado	2022	2795	27.3411	19.6994	34.6563	1.87754	1.35278	2.37989	25.4635	18.3466	32.2764
08023	Costilla County	Colorado	2023	2807	28.1398	20.2734	35.6709	1.86127	1.34096	2.35941	26.2785	18.9324	33.3115
08023	Costilla County	Colorado	2024	2807	30.0099	21.6267	38.0327	2.0882	1.50487	2.64646	27.9217	20.1218	35.3862
08025	Crowley County	Colorado	2018	4988	25.2707	18.27	31.9413	2.58438	1.86844	3.26657	22.6863	16.4016	28.6747
08025	Crowley County	Colorado	2019	5192	22.6027	16.3206	28.5988	0.24359	0.175887	0.30821	22.3591	16.1447	28.2906
08025	Crowley County	Colorado	2020	4852	48.1816	34.8616	60.86	7.77018	5.62208	9.8148	40.4114	29.2395	51.0452
08025	Crowley County	Colorado	2021	5142	42.025	30.4109	53.0777	7.79334	5.63955	9.84301	34.2317	24.7713	43.2347
08025	Crowley County	Colorado	2022	4777	34.1102	24.6473	43.1336	3.38661	2.44709	4.28249	30.7236	22.2002	38.8511
08025	Crowley County	Colorado	2023	4846	27.9296	20.1788	35.3218	2.19818	1.58815	2.77998	25.7315	18.5906	32.5418
08025	Crowley County	Colorado	2024	4846	20.6016	14.8916	26.0438	2.16686	1.56628	2.73926	18.4348	13.3253	23.3046
08027	Custer County	Colorado	2018	4113	16.411	11.8317	20.7909	2.26046	1.62971	2.86375	14.1505	10.202	17.9271
08027	Custer County	Colorado	2019	4201	8.1447	5.86451	10.3294	0.184477	0.132831	0.23396	7.96022	5.73168	10.0954
08027	Custer County	Colorado	2020	4292	25.5275	18.4185	32.3198	5.35721	3.86532	6.78265	20.1703	14.5532	25.5372
08027	Custer County	Colorado	2021	4177	29.5992	21.3574	37.4734	7.01011	5.05816	8.87499	22.5891	16.2992	28.5984
08027	Custer County	Colorado	2022	4374	15.4892	11.1569	19.638	1.03102	0.742644	1.30718	14.4582	10.4142	18.3308
08027	Custer County	Colorado	2023	4513	10.5959	7.63318	13.4327	0.955078	0.688029	1.21077	9.64082	6.94515	12.2219
08027	Custer County	Colorado	2024	4513	19.5562	14.0921	24.7859	1.90336	1.37155	2.41236	17.6528	12.7206	22.3736
08029	Delta County	Colorado	2018	23277	43.123	31.1583	54.5328	5.18387	3.74558	6.55545	37.9392	27.4127	47.9773
08029	Delta County	Colorado	2019	23568	27.9659	20.1734	35.4135	0.162704	0.117368	0.206034	27.8032	20.056	35.2075
08029	Delta County	Colorado	2020	23536	53.3857	38.6118	67.4554	10.9726	7.93607	13.8644	42.4131	30.6757	53.5909
08029	Delta County	Colorado	2021	24088	59.3462	42.9113	75.0034	11.9125	8.61353	15.0553	47.4337	34.2977	59.948
08029	Delta County	Colorado	2022	24124	37.3484	26.9514	47.2803	1.40318	1.01256	1.77632	35.9452	25.9389	45.504
08029	Delta County	Colorado	2023	24358	34.5458	24.9297	43.7315	1.29076	0.931465	1.63397	33.2551	23.9982	42.0975
08029	Delta County	Colorado	2024	24358	38.0321	27.4528	48.1341	2.64687	1.9106	3.34993	35.3852	25.5422	44.7842
08031	Denver County	Colorado	2018	551579	32.0205	23.2152	40.3784	3.45806	2.50714	4.36068	28.5624	20.7081	36.0177
08031	Denver County	Colorado	2019	563142	29.4217	21.3162	37.1228	0.145788	0.105624	0.183948	29.2759	21.2105	36.9389
08031	Denver County	Colorado	2020	572686	46.9118	34.0689	59.0743	10.6596	7.74136	13.4233	36.2522	26.3275	45.651
08031	Denver County	Colorado	2021	555517	46.6524	33.8845	58.7418	10.5048	7.6298	13.2269	36.1477	26.2547	45.5149
08031	Denver County	Colorado	2022	561377	30.109	21.7862	38.0303	1.19938	0.867844	1.51492	28.9096	20.9184	36.5154
08031	Denver County	Colorado	2023	566221	34.1362	24.7299	43.0742	3.44973	2.49915	4.35299	30.6865	22.2308	38.7213
08031	Denver County	Colorado	2024	566221	32.7967	23.7564	41.3884	4.00583	2.90163	5.05523	28.7909	20.8548	36.3332
08033	Dolores County	Colorado	2018	1577	17.9639	12.9573	22.7496	2.7273	1.96719	3.45387	15.2366	10.9901	19.2957
08033	Dolores County	Colorado	2019	1572	10.4247	7.50815	13.218	0.205904	0.148298	0.261077	10.2188	7.35985	12.9569
08033	Dolores County	Colorado	2020	1602	28.8052	20.7837	36.4694	6.01515	4.34009	7.61558	22.7901	16.4437	28.8538
08033	Dolores County	Colorado	2021	1869	42.9237	30.972	54.3422	9.34995	6.74654	11.8372	33.5738	24.2255	42.505
08033	Dolores County	Colorado	2022	1913	15.0765	10.8598	19.1144	0.815396	0.587341	1.03379	14.2611	10.2724	18.0807
08033	Dolores County	Colorado	2023	1987	16.278	11.7263	20.6362	0.780128	0.561987	0.988998	15.4979	11.1643	19.6472
08033	Dolores County	Colorado	2024	1987	15.7116	11.3213	19.9138	1.2289	0.885509	1.55758	14.4827	10.4358	18.3562
08035	Douglas County	Colorado	2018	241681	15.9769	11.5562	20.1866	1.9317	1.39721	2.44067	14.0452	10.159	17.7459
08035	Douglas County	Colorado	2019	250030	13.9523	10.0811	17.6441	0.0965068	0.0697298	0.122042	13.8558	10.0113	17.522
08035	Douglas County	Colorado	2020	259087	23.4635	16.9939	29.6131	5.30562	3.84269	6.69617	18.1579	13.1512	22.917
08035	Douglas County	Colorado	2021	267578	25.6256	18.5647	32.3349	6.20599	4.49598	7.83083	19.4197	14.0687	24.5041
08035	Douglas County	Colorado	2022	275124	16.3531	11.8133	20.6836	0.758481	0.547919	0.959335	15.5946	11.2654	19.7242
08035	Douglas County	Colorado	2023	282242	18.3051	13.234	23.1372	1.7234	1.24596	2.17834	16.5817	11.988	20.9589
08035	Douglas County	Colorado	2024	282242	18.5258	13.3959	23.4127	2.17712	1.57427	2.75142	16.3486	11.8216	20.6612
08037	Eagle County	Colorado	2018	41527	6.79809	4.90528	8.60643	1.20022	0.86604	1.51949	5.59787	4.03924	7.08694
08037	Eagle County	Colorado	2019	41803	4.96848	3.57833	6.29997	0.0609198	0.0438749	0.0772456	4.90756	3.53446	6.22273
08037	Eagle County	Colorado	2020	41729	10.982	7.93348	13.8898	3.17954	2.29693	4.02144	7.80245	5.63655	9.86841
08037	Eagle County	Colorado	2021	42510	10.3229	7.45367	13.0616	2.74036	1.97868	3.46738	7.58254	5.47498	9.59421
08037	Eagle County	Colorado	2022	42438	5.43886	3.91904	6.89358	0.339968	0.244969	0.430899	5.09889	3.67407	6.46268
08037	Eagle County	Colorado	2023	41940	6.31934	4.55312	8.0101	0.429694	0.309597	0.54466	5.88965	4.24353	7.46544
08037	Eagle County	Colorado	2024	41940	7.1996	5.18949	9.12276	0.724645	0.522326	0.918213	6.47496	4.66716	8.20455
08039	Elbert County	Colorado	2018	19676	20.2053	14.5995	25.551	2.61386	1.88866	3.30541	17.5914	12.7108	22.2456
08039	Elbert County	Colorado	2019	20115	14.8327	10.7058	18.7739	0.160257	0.115669	0.202838	14.6725	10.5902	18.5711
08039	Elbert County	Colorado	2020	20659	28.5879	20.6856	36.109	6.87506	4.97465	8.6838	21.7128	15.711	27.4252
08039	Elbert County	Colorado	2021	20492	38.1602	27.6149	48.1953	9.62507	6.96526	12.1562	28.5351	20.6497	36.0391
08039	Elbert County	Colorado	2022	21019	22.3005	16.0978	28.2233	1.32347	0.955355	1.67497	20.9771	15.1424	26.5483
08039	Elbert County	Colorado	2023	21652	23.0058	16.6188	29.0985	2.34889	1.69678	2.97095	20.6569	14.9221	26.1276
08039	Elbert County	Colorado	2024	21652	23.9735	17.3204	30.3187	3.06429	2.21389	3.87534	20.9092	15.1065	26.4434
08041	El Paso County	Colorado	2018	512003	26.377	19.07	33.3394	3.31214	2.39461	4.18641	23.0649	16.6754	29.153
08041	El Paso County	Colorado	2019	519019	20.1858	14.5732	25.5441	0.200019	0.144404	0.253114	19.9858	14.4288	25.291
08041	El Paso County	Colorado	2020	527376	35.9401	26.0052	45.3959	7.08243	5.12464	8.94581	28.8577	20.8806	36.4501
08041	El Paso County	Colorado	2021	535695	39.8643	28.848	50.3476	8.86023	6.41176	11.1903	31.004	22.4362	39.1574
08041	El Paso County	Colorado	2022	540866	25.8879	18.6947	32.7528	1.44772	1.04546	1.83163	24.4402	17.6492	30.9212
08041	El Paso County	Colorado	2023	545099	26.9125	19.442	34.0383	2.56878	1.85573	3.24893	24.3437	17.5863	30.7894
08041	El Paso County	Colorado	2024	545099	28.8536	20.8538	36.4794	3.30684	2.39	4.18082	25.5467	18.4638	32.2986
08043	Fremont County	Colorado	2018	38236	34.1806	24.685	43.2418	3.75485	2.71173	4.75026	30.4258	21.9733	38.4916
08043	Fremont County	Colorado	2019	38229	27.5797	19.8971	34.9212	0.784329	0.565847	0.99311	26.7954	19.3313	33.9281
08043	Fremont County	Colorado	2020	38308	43.3699	31.3503	54.8252	7.69501	5.5624	9.7275	35.6749	25.7879	45.0977
08043	Fremont County	Colorado	2021	39823	52.887	38.2273	66.8597	10.7886	7.79813	13.639	42.0984	30.4292	53.2208
08043	Fremont County	Colorado	2022	39997	30.2042	21.7923	38.2417	1.37802	0.994235	1.74471	28.8262	20.798	36.497
08043	Fremont County	Colorado	2023	40726	30.2206	21.8052	38.2609	2.08465	1.50414	2.63928	28.1359	20.301	35.6216
08043	Fremont County	Colorado	2024	40726	33.2934	24.0342	42.1338	2.80151	2.02239	3.54541	30.4918	22.0118	38.5884
08045	Garfield County	Colorado	2018	42542	21.1134	15.2542	26.7014	3.27883	2.36892	4.14663	17.8345	12.8852	22.5548
08045	Garfield County	Colorado	2019	42862	13.5444	9.76698	17.1562	0.186295	0.134339	0.235974	13.3581	9.63264	16.9202
08045	Garfield County	Colorado	2020	43092	28.8428	20.8791	36.418	8.68844	6.28948	10.9703	20.1544	14.5896	25.4477
08045	Garfield County	Colorado	2021	44708	25.5949	18.5032	32.3527	6.18324	4.47003	7.8158	19.4116	14.0332	24.5369
08045	Garfield County	Colorado	2022	45003	17.1458	12.3696	21.7099	0.773933	0.558343	0.979952	16.3718	11.8112	20.73
08045	Garfield County	Colorado	2023	45288	15.999	11.541	20.2597	0.749302	0.540515	0.948849	15.2497	11.0005	19.3108
08045	Garfield County	Colorado	2024	45288	16.2114	11.6975	20.5238	1.29097	0.931514	1.63439	14.9204	10.766	18.8894
08047	Gilpin County	Colorado	2018	5032	9.07177	6.54884	11.4806	1.67307	1.20778	2.11733	7.3987	5.34107	9.36331
08047	Gilpin County	Colorado	2019	5193	13.6562	9.84112	17.3073	0.114928	0.0828211	0.145655	13.5412	9.7583	17.1616
08047	Gilpin County	Colorado	2020	5219	19.8903	14.3875	25.13	6.59371	4.76952	8.33069	13.2966	9.61799	16.7993
08047	Gilpin County	Colorado	2021	4921	26.7153	19.3064	33.7789	7.70999	5.57179	9.74854	19.0053	13.7346	24.0304
08047	Gilpin County	Colorado	2022	4962	12.5423	9.04154	15.8912	1.04068	0.750207	1.31854	11.5016	8.29134	14.5726
08047	Gilpin County	Colorado	2023	5035	9.87817	7.12333	12.5123	1.09728	0.791268	1.38988	8.78089	6.33206	11.1224
08047	Gilpin County	Colorado	2024	5035	22.529	16.2511	28.5291	3.41694	2.46479	4.32697	19.112	13.7863	24.2021
08049	Grand County	Colorado	2018	12410	12.1528	8.76595	15.39	2.24822	1.62167	2.84709	9.90455	7.14428	12.5429
08049	Grand County	Colorado	2019	12612	6.19251	4.45866	7.85383	0.0438543	0.0315754	0.0556194	6.14866	4.42708	7.79821
08049	Grand County	Colorado	2020	12753	19.9086	14.3918	25.1662	7.05011	5.09645	8.91194	12.8585	9.29532	16.2543
08049	Grand County	Colorado	2021	12817	18.758	13.5437	23.7353	5.51223	3.97995	6.97488	13.2458	9.56372	16.7605
08049	Grand County	Colorado	2022	12842	9.56467	6.88953	12.1265	0.705701	0.508323	0.894714	8.85897	6.38121	11.2317
08049	Grand County	Colorado	2023	13025	8.19737	5.90477	10.3928	0.700431	0.504538	0.888018	7.49694	5.40023	9.50474
08049	Grand County	Colorado	2024	13025	7.99019	5.75766	10.127	1.03358	0.744787	1.30998	6.95661	5.01288	8.81701
08051	Gunnison County	Colorado	2018	13239	8.07752	5.82482	10.2315	1.17669	0.848531	1.49047	6.90082	4.97629	8.74102
08051	Gunnison County	Colorado	2019	13481	6.52652	4.69914	8.27745	0.0892207	0.0642395	0.113157	6.4373	4.6349	8.1643
08051	Gunnison County	Colorado	2020	13720	11.6167	8.38353	14.705	2.69129	1.94225	3.40676	8.92542	6.44128	11.2982
08051	Gunnison County	Colorado	2021	13489	13.0301	9.40257	16.4956	2.98474	2.1538	3.77856	10.0454	7.24877	12.717
08051	Gunnison County	Colorado	2022	13460	6.19154	4.45938	7.85052	0.297182	0.214042	0.37681	5.89435	4.24534	7.47371
08051	Gunnison County	Colorado	2023	13561	7.47326	5.38314	9.47476	0.460976	0.33205	0.584435	7.01228	5.05109	8.89032
08051	Gunnison County	Colorado	2024	13561	10.4602	7.53641	13.2592	0.824159	0.593794	1.04469	9.63604	6.94262	12.2145
08053	Hinsdale County	Colorado	2018	640	12.8338	9.25297	16.2585	3.16637	2.28291	4.01133	9.66741	6.97006	12.2472
08053	Hinsdale County	Colorado	2019	654	4.99939	3.59644	6.34525	0.115057	0.0827694	0.146031	4.88434	3.51367	6.19922
08053	Hinsdale County	Colorado	2020	648	15.5606	11.2192	19.7126	4.27015	3.07879	5.40956	11.2904	8.14041	14.303
08053	Hinsdale County	Colorado	2021	625	15.748	11.3523	19.9531	3.7843	2.728	4.79479	11.9637	8.62431	15.1583
08053	Hinsdale County	Colorado	2022	643	6.81238	4.90193	8.64443	0.426704	0.30704	0.541457	6.38568	4.59489	8.10298
08053	Hinsdale County	Colorado	2023	632	6.95678	5.00639	8.82686	0.502754	0.361803	0.637901	6.45402	4.64458	8.18896
08053	Hinsdale County	Colorado	2024	632	8.02718	5.77843	10.1825	0.760952	0.547777	0.965266	7.26623	5.23065	9.21721
08055	Huerfano County	Colorado	2018	5401	35.5742	25.6683	45.0383	5.89988	4.25703	7.46949	29.6743	21.4113	37.5688
08055	Huerfano County	Colorado	2019	5413	24.637	17.7446	31.2382	0.230014	0.165666	0.291643	24.407	17.579	30.9465
08055	Huerfano County	Colorado	2020	5406	52.6687	38.0122	66.667	10.1654	7.33661	12.8672	42.5033	30.6756	53.7999
08055	Huerfano County	Colorado	2021	5469	53.5865	38.6724	67.832	11.739	8.47184	14.8598	41.8475	30.2006	52.9723
08055	Huerfano County	Colorado	2022	5611	28.7359	20.7075	36.4196	2.29176	1.65148	2.90455	26.4441	19.056	33.515
08055	Huerfano County	Colorado	2023	5638	29.6277	21.3499	37.5504	2.43488	1.75459	3.08599	27.1928	19.5953	34.4645
08055	Huerfano County	Colorado	2024	5638	30.3526	21.8783	38.4602	2.82688	2.03763	3.58198	27.5257	19.8407	34.8782
08057	Jackson County	Colorado	2018	1107	20.3557	14.6895	25.7684	4.4084	3.18127	5.58061	15.9473	11.5082	20.1878
08057	Jackson County	Colorado	2019	1102	10.3591	7.45902	13.1377	0.0708337	0.0510034	0.0898332	10.2883	7.40802	13.0479
08057	Jackson County	Colorado	2020	1090	40.2471	29.1203	50.8379	16.2488	11.7566	20.5246	23.9983	17.3637	30.3133
08057	Jackson County	Colorado	2021	1079	31.2266	22.552	39.504	9.5937	6.92864	12.1368	21.6329	15.6234	27.3672
08057	Jackson County	Colorado	2022	1026	14.4232	10.3895	18.2859	0.896035	0.64544	1.136	13.5272	9.74402	17.1499
08057	Jackson County	Colorado	2023	1023	13.7593	9.91158	17.4437	1.05993	0.763522	1.34374	12.6994	9.14806	16.0999
08057	Jackson County	Colorado	2024	1023	15.7831	11.3741	20.0025	2.05534	1.48119	2.60482	13.7278	9.89294	17.3977
08059	Jefferson County	Colorado	2018	442039	30.256	21.9054	38.1975	3.54997	2.57018	4.48174	26.7061	19.3353	33.7157
08059	Jefferson County	Colorado	2019	446249	27.1486	19.6341	34.3057	0.134535	0.0972967	0.170001	27.0141	19.5368	34.1357
08059	Jefferson County	Colorado	2020	449085	44.8638	32.535	56.5621	10.6281	7.70743	13.3994	34.2357	24.8276	43.1627
08059	Jefferson County	Colorado	2021	448154	46.4974	33.7186	58.6234	10.9745	7.95837	13.8365	35.523	25.7602	44.7869
08059	Jefferson County	Colorado	2022	447899	29.7078	21.4748	37.5542	1.28465	0.928632	1.62395	28.4231	20.5461	35.9302
08059	Jefferson County	Colorado	2023	450091	30.8177	22.2957	38.9302	2.84555	2.05867	3.59462	27.9721	20.2371	35.3356
08059	Jefferson County	Colorado	2024	450091	31.7173	22.9497	40.0622	3.73798	2.70469	4.72145	27.9793	20.245	35.3407
08061	Kiowa County	Colorado	2018	993	46.751	33.7867	59.1105	4.54026	3.28123	5.74057	42.2108	30.5055	53.37
08061	Kiowa County	Colorado	2019	992	39.2959	28.3736	49.7212	0.453928	0.327759	0.574357	38.8419	28.0458	49.1469
08061	Kiowa County	Colorado	2020	1022	53.4201	38.6441	67.4881	8.98512	6.49984	11.3513	44.435	32.1443	56.1368
08061	Kiowa County	Colorado	2021	1021	45.3392	32.7988	57.2785	8.0771	5.84306	10.2041	37.2621	26.9558	47.0744
08061	Kiowa County	Colorado	2022	989	47.3628	34.2169	59.9015	5.17551	3.73901	6.54565	42.1873	30.4779	53.3558
08061	Kiowa County	Colorado	2023	976	42.2481	30.5259	53.4268	4.4566	3.22007	5.63579	37.7915	27.3059	47.791
08061	Kiowa County	Colorado	2024	976	41.4737	29.9779	52.4308	5.66636	4.09573	7.16338	35.8074	25.8821	45.2675
08063	Kit Carson County	Colorado	2018	4972	36.4115	26.3082	46.0465	3.68035	2.65915	4.65423	32.7311	23.6491	41.3923
08063	Kit Carson County	Colorado	2019	4930	27.1557	19.6073	34.361	0.28807	0.207995	0.364504	26.8677	19.3993	33.9965
08063	Kit Carson County	Colorado	2020	4936	54.5018	39.4312	68.848	10.9411	7.91574	13.8211	43.5606	31.5154	55.0269
08063	Kit Carson County	Colorado	2021	4851	56.7541	41.0671	71.6838	11.8072	8.54364	14.9132	44.9469	32.5235	56.7707
08063	Kit Carson County	Colorado	2022	4847	38.7169	27.9686	48.9696	4.208	3.03981	5.32233	34.5089	24.9288	43.6473
08063	Kit Carson County	Colorado	2023	4860	45.6809	33.0109	57.761	5.71509	4.12997	7.22643	39.9658	28.8809	50.5346
08063	Kit Carson County	Colorado	2024	4860	40.3942	29.1989	51.0642	6.80648	4.92005	8.60439	33.5877	24.2788	42.4598
08065	Lake County	Colorado	2018	5982	8.34361	6.01445	10.5718	1.34642	0.970562	1.706	6.99719	5.04389	8.86585
08065	Lake County	Colorado	2019	6246	5.26865	3.79143	6.68511	0.0635727	0.0457482	0.0806639	5.20508	3.74568	6.60444
08065	Lake County	Colorado	2020	6082	11.5855	8.35731	14.6709	2.89701	2.08978	3.66852	8.68852	6.26753	11.0024
08065	Lake County	Colorado	2021	5627	20.5398	14.8174	26.0084	5.44423	3.92748	6.89373	15.0955	10.89	19.1146
08065	Lake County	Colorado	2022	5631	7.4684	5.37735	9.47195	0.503921	0.36283	0.639108	6.96448	5.01452	8.83285
08065	Lake County	Colorado	2023	5645	6.65514	4.79142	8.44106	0.527342	0.379664	0.668855	6.1278	4.41176	7.7722
08065	Lake County	Colorado	2024	5645	9.27289	6.67877	11.7574	0.958005	0.69	1.21468	8.31489	5.98877	10.5427
08067	La Plata County	Colorado	2018	43039	18.7449	13.5458	23.7019	3.84499	2.77854	4.86179	14.8999	10.7673	18.8401
08067	La Plata County	Colorado	2019	43102	11.6065	8.36855	14.703	0.27483	0.198159	0.348153	11.3316	8.17039	14.3549
08067	La Plata County	Colorado	2020	43612	21.4942	15.5254	27.1888	4.04363	2.92073	5.11493	17.4506	12.6046	22.0739
08067	La Plata County	Colorado	2021	43548	21.5252	15.5436	27.2339	3.64966	2.63547	4.61759	17.8755	12.9082	22.6163
08067	La Plata County	Colorado	2022	44024	16.3574	11.7942	20.7213	0.742549	0.535403	0.940649	15.6149	11.2588	19.7806
08067	La Plata County	Colorado	2023	44090	15.6822	11.3088	19.8639	0.664061	0.478869	0.841135	15.0181	10.8299	19.0227
08067	La Plata County	Colorado	2024	44090	16.3928	11.8217	20.7633	0.88015	0.634722	1.11481	15.5127	11.187	19.6485
08069	Larimer County	Colorado	2018	263039	26.6601	19.3032	33.656	3.37947	2.4469	4.26628	23.2806	16.8563	29.3897
08069	Larimer County	Colorado	2019	268560	21.6487	15.6535	27.3602	0.0962517	0.0695964	0.121646	21.5525	15.5839	27.2386
08069	Larimer County	Colorado	2020	272602	42.0364	30.5342	52.9262	13.6915	9.94516	17.2384	28.3449	20.589	35.6878
08069	Larimer County	Colorado	2021	275617	40.118	29.0961	50.575	9.75382	7.07408	12.2962	30.3642	22.022	38.2788
08069	Larimer County	Colorado	2022	280021	25.754	18.6199	32.5515	1.21878	0.881167	1.54046	24.5352	17.7388	31.011
08069	Larimer County	Colorado	2023	283123	25.34	18.3308	32.0135	2.40589	1.7404	3.0395	22.9341	16.5904	28.974
08069	Larimer County	Colorado	2024	283123	29.4944	21.348	37.2446	4.54286	3.28812	5.73658	24.9516	18.0599	31.5081
08071	Las Animas County	Colorado	2018	10992	30.8881	22.2884	39.1037	3.21342	2.31875	4.06813	27.6747	19.9696	35.0356
08071	Las Animas County	Colorado	2019	11056	22.8136	16.4412	28.9118	0.217133	0.156482	0.275174	22.5964	16.2847	28.6366
08071	Las Animas County	Colorado	2020	11024	38.2024	27.585	48.3362	6.73412	4.86255	8.52046	31.4683	22.7225	39.8158
08071	Las Animas County	Colorado	2021	11267	50.2064	36.252	63.5258	10.1216	7.30842	12.8068	40.0848	28.9436	50.719
08071	Las Animas County	Colorado	2022	11020	40.8677	29.4803	51.7512	5.54927	4.00302	7.02708	35.3185	25.4773	44.7241
08071	Las Animas County	Colorado	2023	11155	28.3777	20.4617	35.9477	2.3751	1.71256	3.00868	26.0026	18.7491	32.939
08071	Las Animas County	Colorado	2024	11155	31.5923	22.7859	40.0107	3.11895	2.24954	3.95005	28.4734	20.5364	36.0606
08073	Lincoln County	Colorado	2018	4236	27.6227	19.9556	34.9357	3.10351	2.24208	3.92515	24.5192	17.7135	31.0105
08073	Lincoln County	Colorado	2019	4277	22.9491	16.5633	29.0478	0.193023	0.139313	0.244319	22.756	16.424	28.8035
08073	Lincoln County	Colorado	2020	4286	37.2056	26.9098	47.0106	7.66288	5.54234	9.68231	29.5428	21.3674	37.3283
08073	Lincoln County	Colorado	2021	4321	43.1027	31.182	54.4515	9.64016	6.97403	12.1784	33.4625	24.2079	42.2731
08073	Lincoln County	Colorado	2022	4130	27.0931	19.5635	34.2798	2.23878	1.61659	2.83263	24.8544	17.9469	31.4471
08073	Lincoln County	Colorado	2023	4117	25.063	18.103	31.7033	2.38773	1.72465	3.02034	22.6753	16.3783	28.683
08073	Lincoln County	Colorado	2024	4117	44.037	31.8178	55.69	5.76594	4.16602	7.29171	38.2711	27.6517	48.3983
08075	Logan County	Colorado	2018	16194	27.3833	19.7962	34.6133	3.17633	2.29626	4.01498	24.207	17.4999	30.5984
08075	Logan County	Colorado	2019	16935	26.6929	19.2749	33.7728	0.346492	0.250202	0.438394	26.3464	19.0247	33.3344
08075	Logan County	Colorado	2020	16693	59.103	42.7907	74.6161	13.9334	10.0878	17.5906	45.1696	32.7029	57.0255
08075	Logan County	Colorado	2021	16388	62.2969	45.1186	78.626	14.8876	10.7823	18.7899	47.4094	34.3362	59.8362
08075	Logan County	Colorado	2022	15787	38.8863	28.0897	49.1859	3.24853	2.34659	4.10895	35.6378	25.7431	45.077
08075	Logan County	Colorado	2023	15610	41.0168	29.6504	51.8491	5.35204	3.86891	6.76548	35.6648	25.7815	45.0836
08075	Logan County	Colorado	2024	15610	34.4112	24.8822	43.4889	6.13896	4.43899	7.75843	28.2722	20.4432	35.7305
08077	Mesa County	Colorado	2018	111839	36.2974	26.25	45.867	3.57635	2.5864	4.51924	32.721	23.6636	41.3477
08077	Mesa County	Colorado	2019	113260	31.6617	22.8668	40.0537	0.156585	0.113089	0.198089	31.5051	22.7537	39.8556
08077	Mesa County	Colorado	2020	115011	51.7058	37.4551	65.2485	11.2179	8.12608	14.156	40.4879	29.329	51.0925
08077	Mesa County	Colorado	2021	116644	56.2125	40.6929	70.9744	10.6334	7.69766	13.4259	45.5791	32.9952	57.5485
08077	Mesa County	Colorado	2022	118513	36.7348	26.544	46.4522	1.0754	0.777067	1.35987	35.6594	25.767	45.0923
08077	Mesa County	Colorado	2023	119734	34.1564	24.679	43.1946	0.797733	0.576385	1.00882	33.3587	24.1026	42.1857
08077	Mesa County	Colorado	2024	119734	37.0558	26.7798	46.8526	1.86973	1.35123	2.36404	35.1861	25.4285	44.4885
08079	Mineral County	Colorado	2018	633	29.2785	21.1059	37.0965	6.4207	4.62848	8.13518	22.8578	16.4774	28.9613
08079	Mineral County	Colorado	2019	628	13.9295	10.0205	17.6795	0.213496	0.153583	0.270971	13.716	9.8669	17.4085
08079	Mineral County	Colorado	2020	625	33.4583	24.115	42.3984	7.60417	5.48069	9.636	25.8541	18.6343	32.7624
08079	Mineral County	Colorado	2021	760	34.8774	25.1359	44.1994	7.47345	5.38606	9.47094	27.404	19.7499	34.7285
08079	Mineral County	Colorado	2022	769	15.7717	11.349	20.0128	0.844228	0.607489	1.07125	14.9275	10.7415	18.9416
08079	Mineral County	Colorado	2023	790	16.8452	12.1238	21.3715	1.22014	0.878154	1.54799	15.625	11.2456	19.8235
08079	Mineral County	Colorado	2024	790	13.3885	9.63712	16.9842	1.06083	0.763594	1.34574	12.3276	8.87353	15.6385
08081	Moffat County	Colorado	2018	9265	23.1424	16.7118	29.2794	3.86005	2.78746	4.88369	19.2823	13.9243	24.3957
08081	Moffat County	Colorado	2019	9358	20.5434	14.8093	26.0287	0.16424	0.118397	0.208094	20.3792	14.6909	25.8207
08081	Moffat County	Colorado	2020	9321	51.6949	37.373	65.342	13.6293	9.85334	17.2273	38.0656	27.5197	48.1147
08081	Moffat County	Colorado	2021	9403	51.8978	37.5189	65.5998	14.7602	10.6707	18.6571	37.1377	26.8482	46.9427
08081	Moffat County	Colorado	2022	9416	19.0218	13.7183	24.0921	1.06174	0.765716	1.34475	17.96	12.9526	22.7473
08081	Moffat County	Colorado	2023	9565	18.9631	13.674	24.0207	1.01265	0.730209	1.28274	17.9505	12.9438	22.738
08081	Moffat County	Colorado	2024	9565	21.3042	15.3696	26.9753	2.51281	1.81284	3.18171	18.7914	13.5568	23.7936
08083	Montezuma County	Colorado	2018	19226	25.087	18.1094	31.7495	3.31639	2.39399	4.19714	21.7706	15.7154	27.5523
08083	Montezuma County	Colorado	2019	19325	22.0022	15.8593	27.8793	0.484065	0.348916	0.613366	21.5181	15.5104	27.266
08083	Montezuma County	Colorado	2020	19671	33.1712	23.9495	41.9743	6.18863	4.46817	7.83099	26.9826	19.4813	34.1433
08083	Montezuma County	Colorado	2021	19565	42.63	30.7756	53.9479	7.82728	5.65069	9.90535	34.8027	25.1249	44.0425
08083	Montezuma County	Colorado	2022	19896	23.1827	16.7102	29.3751	1.10791	0.798591	1.40385	22.0748	15.9116	27.9713
08083	Montezuma County	Colorado	2023	19965	24.9	17.952	31.5454	1.09042	0.786153	1.38143	23.8096	17.1659	30.1639
08083	Montezuma County	Colorado	2024	19965	23.1053	16.659	29.2704	1.33308	0.961157	1.68879	21.7722	15.6978	27.5816
08085	Montrose County	Colorado	2018	30993	26.7395	19.3127	33.8256	3.1034	2.24145	3.92582	23.6361	17.0713	29.8998
08085	Montrose County	Colorado	2019	31540	22.3877	16.1463	28.3545	0.129586	0.0934589	0.164123	22.2581	16.0528	28.1904
08085	Montrose County	Colorado	2020	32157	35.4941	25.6575	44.8689	7.00657	5.0648	8.85715	28.4876	20.5927	36.0118
08085	Montrose County	Colorado	2021	32233	46.3731	33.5127	58.634	9.05867	6.54648	11.4537	37.3145	26.9663	47.1803
08085	Montrose County	Colorado	2022	32882	26.0092	18.7619	32.9357	0.907703	0.654778	1.14943	25.1015	18.1072	31.7863
08085	Montrose County	Colorado	2023	33186	28.1662	20.3164	35.6693	1.08192	0.780394	1.37013	27.0842	19.536	34.2991
08085	Montrose County	Colorado	2024	33186	28.371	20.4721	35.9172	2.0733	1.49606	2.62475	26.2977	18.9761	33.2924
08087	Morgan County	Colorado	2018	19711	34.4187	24.9085	43.4683	3.69398	2.6733	4.66523	30.7247	22.2352	38.8031
08087	Morgan County	Colorado	2019	20144	36.6811	26.5226	46.359	0.276675	0.200053	0.349673	36.4044	26.3226	46.0094
08087	Morgan County	Colorado	2020	20087	66.418	48.163	83.7411	16.3352	11.8455	20.5957	50.0828	36.3176	63.1454
08087	Morgan County	Colorado	2021	20156	70.7579	51.3122	89.2099	17.0682	12.3775	21.5192	53.6897	38.9347	67.6907
08087	Morgan County	Colorado	2022	20229	38.9634	28.1747	49.2408	2.6285	1.90068	3.32182	36.3349	26.274	45.919
08087	Morgan County	Colorado	2023	20394	39.394	28.5091	49.7516	3.87555	2.80471	4.89452	35.5184	25.7044	44.857
08087	Morgan County	Colorado	2024	20394	45.7548	33.1216	57.7714	6.83048	4.94455	8.62438	38.9243	28.1771	49.147
08089	Otero County	Colorado	2018	12958	60.6341	43.8588	76.6077	5.60039	4.05095	7.07577	55.0338	39.8078	69.532
08089	Otero County	Colorado	2019	12870	43.1032	31.1392	54.5148	0.359617	0.259799	0.454825	42.7436	30.8794	54.0599
08089	Otero County	Colorado	2020	12843	84.0212	60.8246	106.085	12.3766	8.9597	15.6267	71.6445	51.8649	90.4581
08089	Otero County	Colorado	2021	13132	87.2703	63.1791	110.184	14.7464	10.6756	18.6181	72.5239	52.5035	91.5655
08089	Otero County	Colorado	2022	13010	54.6818	39.5304	69.1204	4.82148	3.48553	6.09457	49.8603	36.0449	63.0258
08089	Otero County	Colorado	2023	12936	56.8339	41.077	71.8541	3.83015	2.76826	4.84239	53.0038	38.3088	67.0117
08089	Otero County	Colorado	2024	12936	61.3957	44.4012	77.5822	6.15361	4.45027	7.77596	55.2421	39.9509	69.8063
08091	Ouray County	Colorado	2018	3935	16.4152	11.8348	20.796	3.06851	2.2123	3.88743	13.3467	9.62252	16.9086
08091	Ouray County	Colorado	2019	4043	4.07897	2.93557	5.17521	0.0631537	0.0454508	0.0801264	4.01582	2.89012	5.09508
08091	Ouray County	Colorado	2020	4107	11.0914	8.00066	14.0454	2.81913	2.03355	3.56996	8.27224	5.96711	10.4754
08091	Ouray County	Colorado	2021	4189	12.5233	9.03192	15.8611	2.91676	2.1036	3.69415	9.60653	6.92832	12.1669
08091	Ouray County	Colorado	2022	4223	9.064	6.52489	11.4975	0.464356	0.334275	0.589028	8.59965	6.19061	10.9085
08091	Ouray County	Colorado	2023	4327	6.4336	4.63135	8.16091	0.376749	0.27121	0.477899	6.05685	4.36014	7.68301
08091	Ouray County	Colorado	2024	4327	11.4143	8.22008	14.474	1.05253	0.757988	1.33467	10.3617	7.4621	13.1393
08093	Park County	Colorado	2018	15295	14.8875	10.7355	18.8576	2.59306	1.86988	3.28457	12.2944	8.86559	15.573
08093	Park County	Colorado	2019	15529	6.27685	4.51907	7.96126	0.100715	0.0725102	0.127742	6.17614	4.44656	7.83352
08093	Park County	Colorado	2020	15690	19.2961	13.9286	24.4214	5.42397	3.91522	6.86465	13.8721	10.0134	17.5568
08093	Park County	Colorado	2021	14704	19.2595	13.8999	24.3784	5.36924	3.87507	6.79633	13.8902	10.0248	17.5821
08093	Park County	Colorado	2022	14910	11.9919	8.63729	15.2046	0.961453	0.692498	1.21904	11.0304	7.94479	13.9856
08093	Park County	Colorado	2023	15072	11.9746	8.62575	15.1813	1.26785	0.913278	1.60737	10.7067	7.71247	13.574
08093	Park County	Colorado	2024	15072	12.4407	8.96484	15.7673	1.61307	1.16239	2.04441	10.8276	7.80245	13.7229
08095	Phillips County	Colorado	2018	2942	42.809	30.9393	54.1244	4.93026	3.56323	6.23343	37.8788	27.376	47.8909
08095	Phillips County	Colorado	2019	2948	26.3558	19.0268	33.3531	0.441924	0.319034	0.559252	25.9139	18.7078	32.7938
08095	Phillips County	Colorado	2020	2960	59.1209	42.7728	74.6833	12.7605	9.23196	16.1195	46.3604	33.5408	58.5639
08095	Phillips County	Colorado	2021	3044	56.226	40.7011	70.9937	12.9345	9.36304	16.3317	43.2915	31.338	54.662
08095	Phillips County	Colorado	2022	3050	37.4005	27.0126	47.312	3.49482	2.52414	4.42098	33.9056	24.4884	42.891
08095	Phillips County	Colorado	2023	3048	42.5396	30.7496	53.7763	6.46589	4.67385	8.17384	36.0737	26.0758	45.6025
08095	Phillips County	Colorado	2024	3048	42.508	30.732	53.7289	8.23558	5.95408	10.4095	34.2724	24.7779	43.3193
08097	Pitkin County	Colorado	2018	14702	7.37834	5.32138	9.3448	1.25822	0.907452	1.59356	6.12012	4.41393	7.75124
08097	Pitkin County	Colorado	2019	14614	3.5827	2.57925	4.54435	0.0424599	0.0305676	0.0538567	3.54024	2.54868	4.49049
08097	Pitkin County	Colorado	2020	14642	9.50312	6.85989	12.027	2.65396	1.91578	3.35882	6.84916	4.94411	8.6682
08097	Pitkin County	Colorado	2021	14179	10.1392	7.31743	12.8343	2.7007	1.94909	3.4186	7.43848	5.36834	9.41575
08097	Pitkin County	Colorado	2022	13821	5.5078	3.96709	6.98334	0.359231	0.258742	0.455468	5.14857	3.70835	6.52788
08097	Pitkin County	Colorado	2023	13644	5.43543	3.9146	6.89211	0.396194	0.285339	0.502373	5.03923	3.62926	6.38974
08097	Pitkin County	Colorado	2024	13644	6.8098	4.90594	8.63261	0.677148	0.487833	0.858402	6.13265	4.41811	7.7742
08099	Prowers County	Colorado	2018	8290	45.219	32.6982	57.1464	3.8269	2.76726	4.83632	41.3921	29.9309	52.31
08099	Prowers County	Colorado	2019	8336	33.9765	24.5465	42.9705	0.337707	0.243978	0.427102	33.6387	24.3025	42.5434
08099	Prowers County	Colorado	2020	8257	65.9991	47.7717	83.3393	10.3771	7.51117	13.1035	55.622	40.2605	70.2358
08099	Prowers County	Colorado	2021	8210	75.9619	54.9777	95.9274	12.1359	8.78341	15.3257	63.826	46.1943	80.6018
08099	Prowers County	Colorado	2022	8128	43.9381	31.7608	55.5439	4.59726	3.32315	5.81158	39.3409	28.4377	49.7323
08099	Prowers County	Colorado	2023	8103	44.9465	32.4896	56.8187	4.41059	3.1882	5.57562	40.5359	29.3014	51.2431
08099	Prowers County	Colorado	2024	8103	41.4099	29.9461	52.3294	6.05417	4.37814	7.65062	35.3558	25.5679	44.6788
08101	Pueblo County	Colorado	2018	121293	44.2755	32.0262	55.9394	4.19893	3.03724	5.30508	40.0766	28.9889	50.6343
08101	Pueblo County	Colorado	2019	122435	36.3297	26.244	45.9506	0.356198	0.257311	0.450527	35.9735	25.9867	45.5001
08101	Pueblo County	Colorado	2020	123899	63.0934	45.6783	79.6559	10.4866	7.59212	13.2395	52.6067	38.0862	66.4164
08101	Pueblo County	Colorado	2021	124221	70.024	50.6948	88.4075	12.7677	9.24335	16.1196	57.2563	41.4515	72.2879
08101	Pueblo County	Colorado	2022	125149	46.0189	33.2542	58.1898	2.68938	1.9434	3.40066	43.3295	31.3108	54.7891
08101	Pueblo County	Colorado	2023	125682	43.9294	31.7488	55.5413	3.07604	2.22312	3.88912	40.8534	29.5257	51.6522
08101	Pueblo County	Colorado	2024	125682	42.9331	31.038	54.268	3.6096	2.60952	4.56258	39.3235	28.4285	49.7054
08103	Rio Blanco County	Colorado	2018	4480	31.0284	22.4111	39.2501	5.10411	3.68658	6.45657	25.9243	18.7245	32.7935
08103	Rio Blanco County	Colorado	2019	4424	18.6078	13.4097	23.5824	0.158825	0.114457	0.201285	18.449	13.2952	23.3811
08103	Rio Blanco County	Colorado	2020	4482	39.5211	28.5732	49.9526	9.23032	6.67338	11.6666	30.2908	21.8998	38.2859
08103	Rio Blanco County	Colorado	2021	4625	45.3694	32.7997	57.3469	12.0191	8.68915	15.1921	33.3504	24.1106	42.1548
08103	Rio Blanco County	Colorado	2022	4727	25.7471	18.5654	32.6146	1.30874	0.943689	1.65782	24.4383	17.6217	30.9568
08103	Rio Blanco County	Colorado	2023	4724	15.156	10.9263	19.2018	0.695343	0.501288	0.880959	14.4607	10.425	18.3208
08103	Rio Blanco County	Colorado	2024	4724	25.3017	18.25	32.0421	2.45809	1.77301	3.11293	22.8436	16.477	28.9291
08105	Rio Grande County	Colorado	2018	8134	28.0969	20.2742	35.5702	3.92341	2.83107	4.96697	24.1735	17.4432	30.6032
08105	Rio Grande County	Colorado	2019	8178	18.3979	13.2551	23.3213	0.203638	0.146715	0.258132	18.1943	13.1084	23.0631
08105	Rio Grande County	Colorado	2020	8264	37.0999	26.7778	46.9576	6.61439	4.7741	8.37187	30.4856	22.0037	38.5857
08105	Rio Grande County	Colorado	2021	8432	38.2887	27.6301	48.4705	6.84822	4.94185	8.66931	31.4404	22.6882	39.8011
08105	Rio Grande County	Colorado	2022	8428	24.5197	17.6682	31.0775	1.22119	0.879961	1.5478	23.2985	16.7883	29.5297
08105	Rio Grande County	Colorado	2023	8458	18.9363	13.6465	23.9987	1.18976	0.857403	1.50783	17.7466	12.7891	22.4909
08105	Rio Grande County	Colorado	2024	8458	19.7931	14.2659	25.0817	1.16952	0.842933	1.48201	18.6236	13.423	23.5997
08107	Routt County	Colorado	2018	20240	15.1617	10.948	19.1834	2.67267	1.92989	3.38162	12.489	9.01806	15.8018
08107	Routt County	Colorado	2019	20230	7.27787	5.2449	9.2234	0.0659245	0.0475095	0.0835475	7.21195	5.1974	9.13985
08107	Routt County	Colorado	2020	20241	17.2468	12.4715	21.7957	5.22289	3.77678	6.60042	12.0239	8.69475	15.1952
08107	Routt County	Colorado	2021	19911	18.6932	13.5132	23.6297	5.61189	4.0568	7.09388	13.0813	9.45642	16.5359
08107	Routt County	Colorado	2022	19979	11.6096	8.37017	14.708	0.721522	0.520194	0.914081	10.8881	7.84997	13.7939
08107	Routt County	Colorado	2023	19839	10.5856	7.63142	13.4113	0.712026	0.513319	0.902092	9.87354	7.1181	12.5092
08107	Routt County	Colorado	2024	19839	9.82087	7.08329	12.4378	1.14925	0.828898	1.4555	8.67162	6.25439	10.9823
08109	Saguache County	Colorado	2018	5126	21.0388	15.1704	26.6506	3.0363	2.18937	3.84619	18.0025	12.981	22.8044
08109	Saguache County	Colorado	2019	5120	7.77138	5.59524	9.85659	0.105342	0.075844	0.133607	7.66604	5.5194	9.72298
08109	Saguache County	Colorado	2020	5342	21.593	15.5775	27.3416	4.26412	3.0762	5.39935	17.3289	12.5013	21.9423
08109	Saguache County	Colorado	2021	5009	26.4954	19.1134	33.5505	5.54717	4.00164	7.02424	20.9483	15.1117	26.5262
08109	Saguache County	Colorado	2022	5168	19.4011	13.9726	24.6007	1.07712	0.775739	1.3658	18.324	13.1968	23.2349
08109	Saguache County	Colorado	2023	5188	16.0647	11.57	20.3698	1.05491	0.75976	1.33761	15.0098	10.8103	19.0321
08109	Saguache County	Colorado	2024	5188	18.868	13.5928	23.9186	1.41174	1.01704	1.78964	17.4562	12.5757	22.129
08111	San Juan County	Colorado	2018	645	16.6955	12.0491	21.1334	4.32491	3.12128	5.47455	12.3706	8.92782	15.6589
08111	San Juan County	Colorado	2019	613	7.67587	5.52634	9.73564	0.115772	0.0833519	0.146839	7.56009	5.44299	9.5888
08111	San Juan County	Colorado	2020	627	18.6791	13.4767	23.6501	4.47392	3.22787	5.66454	14.2052	10.2488	17.9855
08111	San Juan County	Colorado	2021	613	18.8267	13.5801	23.8416	4.02673	2.90455	5.09933	14.8	10.6755	18.7423
08111	San Juan County	Colorado	2022	686	9.92925	7.15017	12.5916	0.49476	0.356283	0.627419	9.43449	6.79389	11.9641
08111	San Juan County	Colorado	2023	683	9.69759	6.98383	12.2971	0.514033	0.370187	0.651822	9.18356	6.61364	11.6453
08111	San Juan County	Colorado	2024	683	11.094	7.99211	14.0639	0.843943	0.607978	1.06987	10.25	7.38413	12.994
08113	San Miguel County	Colorado	2018	6576	6.86906	4.9545	8.69917	1.36012	0.981023	1.72249	5.50895	3.97348	6.97668
08113	San Miguel County	Colorado	2019	6592	5.74993	4.13934	7.29348	0.110664	0.0796661	0.140371	5.63927	4.05967	7.15311
08113	San Miguel County	Colorado	2020	6550	7.71698	5.56858	9.76936	1.99278	1.438	2.52278	5.72419	4.13059	7.24658
08113	San Miguel County	Colorado	2021	6524	9.63704	6.95262	12.2022	2.29026	1.6523	2.89988	7.34678	5.30032	9.30235
08113	San Miguel County	Colorado	2022	6531	6.69461	4.82071	8.48986	0.377502	0.271834	0.478734	6.31711	4.54887	8.01113
08113	San Miguel County	Colorado	2023	6443	6.72124	4.83977	8.52379	0.377118	0.271552	0.478256	6.34412	4.56822	8.04553
08113	San Miguel County	Colorado	2024	6443	5.61104	4.04194	7.11352	0.578532	0.416748	0.733447	5.03251	3.62519	6.38008
08115	Sedgwick County	Colorado	2018	1692	54.7653	39.5781	69.2443	6.48208	4.68451	8.19583	48.2832	34.8936	61.0484
08115	Sedgwick County	Colorado	2019	1675	37.4812	27.0574	47.4338	0.665329	0.480295	0.841997	36.8159	26.5771	46.5918
08115	Sedgwick County	Colorado	2020	1679	64.8627	46.9209	81.9452	14.197	10.27	17.936	50.6657	36.6509	64.0092
08115	Sedgwick County	Colorado	2021	1735	52.5008	38.0001	66.2963	12.3819	8.96204	15.6355	40.1189	29.0381	50.6608
08115	Sedgwick County	Colorado	2022	1720	63.2757	45.6966	80.0509	5.70475	4.11987	7.21716	57.571	41.5768	72.8338
08115	Sedgwick County	Colorado	2023	1717	53.7828	38.876	67.9905	8.69132	6.28238	10.9873	45.0914	32.5936	57.0032
08115	Sedgwick County	Colorado	2024	1717	72.974	52.7565	92.2391	15.0843	10.9052	19.0666	57.8896	41.8513	73.1725
08117	Summit County	Colorado	2018	25376	5.88183	4.24247	7.44887	0.969885	0.699562	1.22828	4.91195	3.54291	6.22059
08117	Summit County	Colorado	2019	25410	3.13329	2.25597	3.97392	0.0345182	0.0248531	0.0437791	3.09877	2.23112	3.93014
08117	Summit County	Colorado	2020	25123	8.86433	6.40151	11.2146	2.58156	1.86431	3.26602	6.28277	4.5372	7.94857
08117	Summit County	Colorado	2021	25431	8.83611	6.37796	11.1835	2.35673	1.7011	2.98281	6.47939	4.67686	8.2007
08117	Summit County	Colorado	2022	25201	4.56802	3.2906	5.79121	0.309113	0.222671	0.391884	4.25891	3.06793	5.39933
08117	Summit County	Colorado	2023	24974	4.31629	3.10915	5.47223	0.352358	0.253814	0.446722	3.96393	2.85534	5.02551
08117	Summit County	Colorado	2024	24974	4.42914	3.19166	5.61353	0.487908	0.351589	0.618379	3.94123	2.84007	4.99515
08119	Teller County	Colorado	2018	20096	18.3651	13.2504	23.2522	2.68978	1.94067	3.40556	15.6753	11.3097	19.8467
08119	Teller County	Colorado	2019	20355	12.4013	8.93513	15.7193	0.257066	0.185217	0.325847	12.1442	8.74991	15.3935
08119	Teller County	Colorado	2020	20560	26.8407	19.3847	33.9554	6.14529	4.4382	7.77423	20.6955	14.9465	26.1812
08119	Teller County	Colorado	2021	20147	37.4182	27.0233	47.3375	9.39064	6.78189	11.88	28.0276	20.2414	35.4575
08119	Teller County	Colorado	2022	20070	18.0288	12.9952	22.8446	1.26839	0.914259	1.6072	16.7604	12.081	21.2374
08119	Teller County	Colorado	2023	19976	18.2659	13.169	23.1407	1.8912	1.36349	2.39594	16.3747	11.8055	20.7448
08119	Teller County	Colorado	2024	19976	22.9527	16.5542	29.0693	2.67249	1.92749	3.38468	20.2802	14.6268	25.6847
08121	Washington County	Colorado	2018	3534	34.2819	24.7789	43.3399	3.82012	2.76117	4.82948	30.4618	22.0177	38.5105
08121	Washington County	Colorado	2019	3533	25.7469	18.5943	32.5722	0.27655	0.199724	0.349862	25.4703	18.3946	32.2223
08121	Washington County	Colorado	2020	3557	70.8996	51.3327	89.5071	16.4809	11.9325	20.8063	54.4186	39.4002	68.7008
08121	Washington County	Colorado	2021	3552	70.8576	51.3168	89.4333	16.5313	11.9723	20.865	54.3264	39.3445	68.5683
08121	Washington County	Colorado	2022	3501	45.7622	33.0639	57.8723	3.97032	2.86861	5.02099	41.7919	30.1953	52.8513
08121	Washington County	Colorado	2023	3512	33.4612	24.1903	42.2958	4.00356	2.89431	5.06059	29.4577	21.2959	37.2352
08121	Washington County	Colorado	2024	3512	43.2001	31.2358	54.5986	6.95967	5.03219	8.79601	36.2404	26.2036	45.8026
08123	Weld County	Colorado	2018	218709	35.1213	25.4735	44.274	3.99497	2.89756	5.03607	31.1263	22.5759	39.2379
08123	Weld County	Colorado	2019	227003	31.2853	22.6701	39.4688	0.168114	0.121819	0.212088	31.1172	22.5483	39.2567
08123	Weld County	Colorado	2020	234548	51.5276	37.4657	64.8224	12.9576	9.42144	16.3008	38.57	28.0442	48.5216
08123	Weld County	Colorado	2021	239172	54.9193	39.9027	69.131	12.8252	9.31838	16.144	42.0941	30.5844	52.9871
08123	Weld County	Colorado	2022	248019	32.472	23.5113	40.993	1.41598	1.02524	1.78755	31.056	22.486	39.2055
08123	Weld County	Colorado	2023	254955	34.6802	25.1361	43.7431	3.20404	2.32228	4.04135	31.4762	22.8138	39.7017
08123	Weld County	Colorado	2024	254955	35.0794	25.4295	44.2407	4.8899	3.54475	6.16695	30.1895	21.8847	38.0738
08125	Yuma County	Colorado	2018	6829	27.8921	20.1582	35.265	3.11466	2.25102	3.93798	24.7775	17.9071	31.327
08125	Yuma County	Colorado	2019	6770	25.8511	18.6678	32.7065	0.374296	0.270291	0.473556	25.4768	18.3975	32.2329
08125	Yuma County	Colorado	2020	6798	49.5593	35.8641	62.5918	10.6826	7.73058	13.4918	38.8767	28.1336	49.1
08125	Yuma County	Colorado	2021	6724	49.2533	35.6594	62.1813	11.0104	7.97154	13.9004	38.2429	27.6878	48.2808
08125	Yuma County	Colorado	2022	6709	28.5996	20.6623	36.1699	2.87402	2.07639	3.63477	25.7256	18.586	32.5351
08125	Yuma County	Colorado	2023	6608	37.7528	27.2901	47.7242	5.1626	3.73185	6.52616	32.5902	23.5583	41.1981
08125	Yuma County	Colorado	2024	6608	41.4571	29.9743	52.3976	7.32619	5.29698	9.25955	34.1309	24.6773	43.138
09001	Fairfield County	Connecticut	2018	681817	28.6598	20.7626	36.1638	1.18648	0.859547	1.49714	27.4733	19.903	34.6667
09001	Fairfield County	Connecticut	2019	683582	27.6319	20.0093	34.8793	0.629974	0.456187	0.795205	27.002	19.5531	34.0841
09001	Fairfield County	Connecticut	2020	686291	36.6857	26.5694	46.3019	0.599264	0.434014	0.756346	36.0864	26.1354	45.5456
09001	Fairfield County	Connecticut	2021	702152	33.0536	23.9489	41.7033	3.27329	2.37166	4.12987	29.7803	21.5772	37.5734
09001	Fairfield County	Connecticut	2022	691310	30.4416	22.0396	38.4321	1.93219	1.3989	2.43936	28.5094	20.6407	35.9927
09001	Fairfield County	Connecticut	2023	698614	38.4852	27.9338	48.4851	10.3078	7.48174	12.9861	28.1774	20.4521	35.4989
09001	Fairfield County	Connecticut	2024	679174	28.1529	20.381	35.5449	4.09009	2.96098	5.16402	24.0628	17.42	30.3809
09003	Hartford County	Connecticut	2018	658376	33.8731	24.5193	42.7711	1.41604	1.02501	1.78801	32.4571	23.4943	40.9831
09003	Hartford County	Connecticut	2019	659204	32.1377	23.2522	40.5955	0.764622	0.553218	0.965852	31.373	22.699	39.6297
09003	Hartford County	Connecticut	2020	659441	41.1821	29.8027	52.0105	0.63849	0.462063	0.806374	40.5436	29.3407	51.2041
09003	Hartford County	Connecticut	2021	667418	40.441	29.2817	51.0526	4.02746	2.91611	5.08425	36.4136	26.3655	45.9683
09003	Hartford County	Connecticut	2022	678414	35.8422	25.9317	45.276	2.5804	1.86691	3.25958	33.2618	24.0648	42.0165
09003	Hartford County	Connecticut	2023	675573	43.9235	31.8423	55.3923	11.31	8.19915	14.2631	32.6135	23.6431	41.1292
09003	Hartford County	Connecticut	2024	689682	33.0109	23.8811	41.7026	4.98672	3.60756	6.29973	28.0242	20.2736	35.4029
09005	Litchfield County	Connecticut	2018	139365	34.2957	24.8009	43.3398	1.29564	0.936943	1.63732	33.0001	23.864	41.7025
09005	Litchfield County	Connecticut	2019	139257	32.9288	23.8062	41.6215	0.728274	0.526514	0.920527	32.2006	23.2797	40.701
09005	Litchfield County	Connecticut	2020	139503	41.2687	29.843	52.1521	0.744203	0.538164	0.940466	40.5244	29.3049	51.2116
09005	Litchfield County	Connecticut	2021	144224	41.4615	29.9977	52.3738	4.50639	3.26041	5.69243	36.9551	26.7373	46.6814
09005	Litchfield County	Connecticut	2022	134293	36.7557	26.5736	46.4577	2.5658	1.85502	3.24306	34.1899	24.7186	43.2146
09005	Litchfield County	Connecticut	2023	140092	46.5298	33.7104	58.7099	12.5488	9.09148	15.8337	33.981	24.6189	42.8762
09005	Litchfield County	Connecticut	2024	136247	34.513	24.9534	43.6211	5.69685	4.11891	7.20027	28.8162	20.8345	36.4208
09007	Middlesex County	Connecticut	2018	124766	31.7266	22.9448	40.0905	1.41722	1.02494	1.79084	30.3093	21.9199	38.2997
09007	Middlesex County	Connecticut	2019	125261	29.852	21.5819	37.7323	0.834869	0.60358	1.05526	29.0172	20.9783	36.6771
09007	Middlesex County	Connecticut	2020	125360	34.5023	24.9509	43.6001	0.552939	0.399867	0.698741	33.9494	24.5511	42.9013
09007	Middlesex County	Connecticut	2021	128419	37.2204	26.9341	47.0096	3.99803	2.89312	5.04954	33.2224	24.0409	41.9601
09007	Middlesex County	Connecticut	2022	117027	32.5414	23.527	41.1305	2.39346	1.73044	3.0252	30.1479	21.7966	38.1053
09007	Middlesex County	Connecticut	2023	128141	41.9274	30.3805	52.8963	10.8934	7.89336	13.7434	31.0339	22.4871	39.153
09007	Middlesex County	Connecticut	2024	132908	30.6598	22.1681	38.7502	4.52978	3.27519	5.72508	26.13	18.8929	33.0251
09009	New Haven County	Connecticut	2018	635598	34.6407	25.0755	43.7394	1.53314	1.1098	1.93584	33.1075	23.9657	41.8036
09009	New Haven County	Connecticut	2019	635675	33.4016	24.1681	42.19	0.798967	0.578102	1.00918	32.6026	23.59	41.1808
09009	New Haven County	Connecticut	2020	635361	42.8807	31.0345	54.1521	0.665027	0.481307	0.839832	42.2157	30.5532	53.3122
09009	New Haven County	Connecticut	2021	646272	42.5569	30.8136	53.7237	4.25662	3.08204	5.37354	38.3003	27.7316	48.3502
09009	New Haven County	Connecticut	2022	655425	37.1431	26.8735	46.9187	2.53163	1.83166	3.19791	34.6115	25.0418	43.7208
09009	New Haven County	Connecticut	2023	666265	47.1499	34.1929	59.4443	12.5041	9.06789	15.7645	34.6458	25.125	43.6798
09009	New Haven County	Connecticut	2024	628660	34.0514	24.6338	43.0174	4.96992	3.59538	6.27853	29.0815	21.0384	36.7389
09011	New London County	Connecticut	2018	201448	27.7366	20.0446	35.0701	1.29443	0.935455	1.63668	26.4422	19.1091	33.4334
09011	New London County	Connecticut	2019	200770	28.5856	20.6509	36.154	0.931156	0.67269	1.17769	27.6545	19.9782	34.9763
09011	New London County	Connecticut	2020	200908	31.9115	23.0612	40.3495	0.504133	0.364318	0.637435	31.4074	22.6969	39.712
09011	New London County	Connecticut	2021	204388	39.2849	28.4108	49.6419	4.53127	3.27701	5.72589	34.7536	25.1338	43.916
09011	New London County	Connecticut	2022	216783	30.2968	21.8873	38.3181	2.20729	1.59461	2.79169	28.0895	20.2927	35.5265
09011	New London County	Connecticut	2023	204871	41.5773	30.1081	52.4817	11.2247	8.12833	14.1686	30.3526	21.9797	38.3131
09011	New London County	Connecticut	2024	223833	29.2729	21.1516	37.0173	4.20185	3.03611	5.31348	25.0711	18.1155	31.7038
09013	Tolland County	Connecticut	2018	112827	24.9867	18.0698	31.5751	1.07136	0.774783	1.35385	23.9154	17.295	30.2212
09013	Tolland County	Connecticut	2019	112966	23.7976	17.204	30.0809	0.657212	0.475117	0.830736	23.1404	16.7288	29.2502
09013	Tolland County	Connecticut	2020	113273	27.3062	19.7474	34.5059	0.464237	0.335727	0.586639	26.842	19.4116	33.9192
09013	Tolland County	Connecticut	2021	113199	33.9686	24.5799	42.9041	3.43162	2.48313	4.3343	30.537	22.0967	38.5698
09013	Tolland County	Connecticut	2022	123526	27.039	19.5497	34.1745	1.9618	1.41842	2.47952	25.0772	18.1313	31.695
09013	Tolland County	Connecticut	2023	118398	33.3002	24.1214	42.0234	8.33707	6.03905	10.521	24.9632	18.0824	31.5024
09013	Tolland County	Connecticut	2024	129342	25.252	18.2578	31.9159	3.66309	2.64849	4.62976	21.5889	15.6093	27.2862
09015	Windham County	Connecticut	2018	87651	31.6182	22.8545	39.971	1.39439	1.0079	1.76276	30.2238	21.8466	38.2083
09015	Windham County	Connecticut	2019	87660	32.0175	23.1333	40.49	1.09748	0.79295	1.3879	30.92	22.3403	39.1021
09015	Windham County	Connecticut	2020	87845	36.3066	26.2419	45.9002	0.626386	0.452743	0.791901	35.6803	25.7892	45.1083
09015	Windham County	Connecticut	2021	88078	42.0557	30.4193	53.1363	4.65349	3.36592	5.87957	37.4022	27.0534	47.2568
09015	Windham County	Connecticut	2022	89669	34.4231	24.8746	43.5276	2.51143	1.81479	3.17567	31.9117	23.0598	40.3519
09015	Windham County	Connecticut	2023	82850	43.6327	31.5892	55.0866	10.9093	7.89815	13.7731	32.7234	23.6911	41.3135
09015	Windham County	Connecticut	2024	90971	32.922	23.7931	41.6247	4.83405	3.49363	6.1119	28.0879	20.2995	35.5128
10001	Kent County	Delaware	2018	129344	49.8437	36.1025	62.904	1.21407	0.879367	1.53218	48.6296	35.2231	61.3718
10001	Kent County	Delaware	2019	131063	48.2549	34.9616	60.8846	1.16575	0.844604	1.47086	47.0891	34.117	59.4138
10001	Kent County	Delaware	2020	133339	50.6464	36.6609	63.9503	0.451149	0.326569	0.569657	50.1953	36.3343	63.3807
10001	Kent County	Delaware	2021	133761	68.5304	49.6642	86.4484	8.09601	5.86721	10.2128	60.4343	43.797	76.2356
10001	Kent County	Delaware	2022	136030	56.2382	40.7074	71.0128	4.42912	3.20596	5.59271	51.8091	37.5014	65.4201
10001	Kent County	Delaware	2023	137775	70.3405	51.0715	88.5942	19.8948	14.4449	25.0576	50.4456	36.6267	63.5366
10001	Kent County	Delaware	2024	137775	52.2681	37.8416	65.9881	6.31948	4.57524	7.9783	45.9486	33.2664	58.0098
10003	New Castle County	Delaware	2018	411809	47.4432	34.4099	59.8079	1.24144	0.900403	1.56499	46.2017	33.5095	58.2429
10003	New Castle County	Delaware	2019	412063	46.2239	33.5148	58.2863	0.971396	0.704314	1.22489	45.2525	32.8105	57.0615
10003	New Castle County	Delaware	2020	415057	47.434	34.3587	59.8606	0.407465	0.295146	0.514211	47.0266	34.0636	59.3464
10003	New Castle County	Delaware	2021	423343	58.6927	42.5795	73.9743	6.85166	4.97064	8.6356	51.841	37.6088	65.3387
10003	New Castle County	Delaware	2022	426844	49.2954	35.7159	62.1967	3.26897	2.36846	4.1245	46.0264	33.3475	58.0722
10003	New Castle County	Delaware	2023	429182	64.6225	46.9781	81.3089	18.7391	13.6226	23.5778	45.8834	33.3555	57.7311
10003	New Castle County	Delaware	2024	429182	44.5113	32.2459	56.1661	5.50952	3.99133	6.95212	39.0018	28.2546	49.214
10005	Sussex County	Delaware	2018	177106	48.5708	35.1647	61.3204	1.14202	0.826813	1.4418	47.4288	34.3379	59.8786
10005	Sussex County	Delaware	2019	181472	51.2219	37.1027	64.6405	1.07183	0.776382	1.35262	50.15	36.3263	63.2879
10005	Sussex County	Delaware	2020	187953	56.2183	40.6915	70.9897	0.72342	0.52362	0.9135	55.4949	40.1679	70.0762
10005	Sussex County	Delaware	2021	193371	65.8488	47.7234	83.062	8.46483	6.13482	10.6776	57.3839	41.5886	72.3845
10005	Sussex County	Delaware	2022	201109	57.9396	41.9409	73.1582	4.94025	3.57611	6.23787	52.9994	38.3648	66.9203
10005	Sussex County	Delaware	2023	206523	76.1513	55.2991	95.9008	20.5847	14.9481	25.9233	55.5666	40.351	69.9775
10005	Sussex County	Delaware	2024	206523	55.0773	39.8836	69.5229	6.34838	4.59711	8.01342	48.7289	35.2865	61.5095
11001	District of Columbia	District of Columbia	2018	541590	43.7797	31.7909	55.1349	0.898888	0.652733	1.13203	42.8808	31.1382	54.0028
11001	District of Columbia	District of Columbia	2019	544170	42.3055	30.7098	53.2935	0.90541	0.657244	1.14057	41.4001	30.0526	52.1529
11001	District of Columbia	District of Columbia	2020	550163	41.6516	30.1703	52.5632	0.288795	0.209189	0.364453	41.3628	29.9611	52.1988
11001	District of Columbia	District of Columbia	2021	513737	55.9335	40.6051	70.4574	6.80615	4.94094	8.57345	49.1274	35.6642	61.8839
11001	District of Columbia	District of Columbia	2022	516251	43.886	31.8176	55.3413	4.03218	2.92336	5.08469	39.8538	28.8942	50.2567
11001	District of Columbia	District of Columbia	2023	521400	49.0306	35.6215	61.7224	12.8032	9.30169	16.1173	36.2274	26.3198	45.6051
11001	District of Columbia	District of Columbia	2024	521400	34.2465	24.8051	43.2201	4.48787	3.25061	5.66383	29.7586	21.5545	37.5563
12001	Alachua County	Florida	2018	202735	31.6203	22.8912	39.9228	0.183473	0.132823	0.231647	31.4369	22.7584	39.6912
12001	Alachua County	Florida	2019	202207	35.0797	25.4108	44.2685	0.684575	0.495888	0.863892	34.3952	24.9149	43.4046
12001	Alachua County	Florida	2020	204152	37.529	27.1768	47.3713	0.441262	0.319542	0.556986	37.0878	26.8573	46.8143
12001	Alachua County	Florida	2021	210073	37.9782	27.4968	47.946	1.20016	0.86893	1.51515	36.7781	26.6279	46.4308
12001	Alachua County	Florida	2022	212405	39.2658	28.4464	49.5463	3.37507	2.4451	4.25873	35.8907	26.0013	45.2876
12001	Alachua County	Florida	2023	213675	41.552	30.1178	52.4092	5.99178	4.34297	7.55738	35.5602	25.7748	44.8518
12001	Alachua County	Florida	2024	213675	39.5095	28.6269	49.8481	3.83552	2.77906	4.83918	35.674	25.8478	45.009
12003	Baker County	Florida	2018	20598	50.6376	36.655	63.9386	1.11073	0.804026	1.40249	49.5269	35.851	62.5361
12003	Baker County	Florida	2019	21199	47.5104	34.4086	59.9649	1.52846	1.10696	1.92913	45.9819	33.3016	58.0358
12003	Baker County	Florida	2020	21543	52.2379	37.8189	65.9511	0.955622	0.691847	1.20649	51.2822	37.1271	64.7446
12003	Baker County	Florida	2021	20904	69.5799	50.3727	87.8478	3.78226	2.73818	4.77528	65.7977	47.6345	83.0726
12003	Baker County	Florida	2022	19940	66.0588	47.859	83.3508	7.95655	5.76446	10.0393	58.1022	42.0946	73.3115
12003	Baker County	Florida	2023	20272	66.1848	47.9773	83.471	11.8644	8.60046	14.9631	54.3204	39.3768	68.5079
12003	Baker County	Florida	2024	20272	54.9286	39.7904	69.3144	6.01948	4.36052	7.59598	48.9092	35.4298	61.7185
12005	Bay County	Florida	2018	138078	56.8141	41.1667	71.6786	0.788227	0.571138	0.994454	56.0259	40.5955	70.6842
12005	Bay County	Florida	2019	131411	61.2226	44.3981	77.1869	2.30173	1.6692	2.90193	58.9208	42.7289	74.285
12005	Bay County	Florida	2020	129406	69.9195	50.6889	88.1748	1.72654	1.25168	2.17733	68.1929	49.4373	85.9975
12005	Bay County	Florida	2021	135096	81.9442	59.4022	103.345	4.96901	3.60209	6.26675	76.9752	55.8001	97.0784
12005	Bay County	Florida	2022	139498	70.4355	51.0977	88.7757	10.2186	7.41313	12.8794	60.2169	43.6846	75.8963
12005	Bay County	Florida	2023	143137	65.1449	47.2798	82.0784	12.2859	8.91668	15.4795	52.859	38.3631	66.5989
12005	Bay County	Florida	2024	143137	69.3173	50.2836	87.3704	8.53088	6.1884	10.7527	60.7864	44.0952	76.6177
12007	Bradford County	Florida	2018	21180	49.8472	36.0707	62.9582	0.486789	0.352253	0.614826	49.3605	35.7184	62.3434
12007	Bradford County	Florida	2019	21610	50.3448	36.4507	63.5578	1.25264	0.906941	1.5814	49.0922	35.5438	61.9764
12007	Bradford County	Florida	2020	21964	56.5392	40.925	71.3931	0.639794	0.463105	0.807881	55.8994	40.4619	70.5852
12007	Bradford County	Florida	2021	21880	65.7945	47.62	83.0863	2.72676	1.97354	3.44339	63.0678	45.6464	79.6429
12007	Bradford County	Florida	2022	20571	64.7281	46.8765	81.6986	6.39119	4.62854	8.06684	58.3369	42.2479	73.6317
12007	Bradford County	Florida	2023	20837	64.8376	46.9797	81.8023	10.2636	7.43673	12.949	54.574	39.543	68.8533
12007	Bradford County	Florida	2024	20837	60.8445	44.0641	76.7966	6.01567	4.3566	7.59284	54.8289	39.7075	69.2038
12009	Brevard County	Florida	2018	457158	48.8625	35.3566	61.7165	0.279777	0.202446	0.353377	48.5827	35.1542	61.3631
12009	Brevard County	Florida	2019	461834	51.1974	37.061	64.6442	0.349877	0.25327	0.441771	50.8475	36.8077	64.2024
12009	Brevard County	Florida	2020	467498	57.8086	41.8602	72.9722	0.476713	0.345196	0.601758	57.3318	41.5151	72.3704
12009	Brevard County	Florida	2021	475179	65.0515	47.0961	82.1279	1.97698	1.43129	2.49594	63.0746	45.6648	79.632
12009	Brevard County	Florida	2022	486392	54.9156	39.7491	69.344	2.56552	1.85698	3.23958	52.3501	37.8921	66.1044
12009	Brevard County	Florida	2023	497082	56.1783	40.6859	70.9054	6.82897	4.94573	8.61918	49.3493	35.7401	62.2862
12009	Brevard County	Florida	2024	497082	52.9426	38.3184	66.8564	3.62563	2.62413	4.57848	49.317	35.6943	62.2779
12011	Broward County	Florida	2018	1450816	33.7238	24.4281	42.5581	0.160351	0.116151	0.202356	33.5635	24.312	42.3558
12011	Broward County	Florida	2019	1454606	35.0702	25.4062	44.2533	0.314389	0.227755	0.396711	34.7558	25.1784	43.8566
12011	Broward County	Florida	2020	1462489	42.2647	30.6185	53.3311	0.373107	0.270296	0.4708	41.8916	30.3482	52.8603
12011	Broward County	Florida	2021	1446015	45.9554	33.2922	57.9882	0.572822	0.414978	0.722807	45.3826	32.8772	57.2654
12011	Broward County	Florida	2022	1461960	39.8177	28.8396	50.2522	1.36247	0.986827	1.71952	38.4552	27.8528	48.5327
12011	Broward County	Florida	2023	1474771	41.4218	30.0296	52.236	4.17888	3.02957	5.26988	37.2429	27.0001	46.9662
12011	Broward County	Florida	2024	1474771	37.6085	27.2532	47.4443	2.43964	1.7679	3.07768	35.1689	25.4853	44.3666
12013	Calhoun County	Florida	2018	11060	66.9241	48.4562	84.4858	1.35742	0.982838	1.71363	65.5667	47.4733	82.7721
12013	Calhoun County	Florida	2019	10726	60.988	44.2081	76.9198	2.87346	2.08288	3.62409	58.1146	42.1253	73.2957
12013	Calhoun County	Florida	2020	10701	80.0238	57.9872	100.956	3.38836	2.45529	4.27467	76.6354	55.5319	96.6814
12013	Calhoun County	Florida	2021	10400	95.8619	69.4566	120.948	8.69011	6.29641	10.9642	87.1718	63.1602	109.983
12013	Calhoun County	Florida	2022	10166	92.7303	67.259	116.894	16.9275	12.2778	21.3383	75.8028	54.9812	95.5552
12013	Calhoun County	Florida	2023	10186	92.3702	67.0165	116.413	20.958	15.2055	26.413	71.4122	51.8111	89.9996
12013	Calhoun County	Florida	2024	10186	69.2471	50.2099	87.3148	10.0394	7.27943	12.6589	59.2077	42.9305	74.6559
12015	Charlotte County	Florida	2018	150839	51.6419	37.3705	65.2232	0.279576	0.202315	0.353102	51.3623	37.1682	64.8701
12015	Charlotte County	Florida	2019	153976	55.0133	39.8309	69.4513	0.596978	0.432226	0.753653	54.4163	39.3987	68.6976
12015	Charlotte County	Florida	2020	159092	63.1568	45.7367	79.7181	1.40936	1.02062	1.77892	61.7475	44.7161	77.9392
12015	Charlotte County	Florida	2021	159927	65.5717	47.4689	82.7903	1.18358	0.856821	1.49438	64.3882	46.6121	81.2959
12015	Charlotte County	Florida	2022	165900	63.5428	46.0076	80.2177	3.13626	2.27078	3.95927	60.4065	43.7368	76.2584
12015	Charlotte County	Florida	2023	169207	64.724	46.8997	81.6556	7.37488	5.34392	9.30412	57.3491	41.5558	72.3515
12015	Charlotte County	Florida	2024	169207	63.8222	46.2275	80.5449	4.90535	3.55303	6.19065	58.9168	42.6745	74.3542
12017	Citrus County	Florida	2018	117460	70.7684	51.2044	89.3899	0.388428	0.281046	0.490636	70.38	50.9233	88.8992
12017	Citrus County	Florida	2019	119176	72.5232	52.5071	91.5587	1.178	0.852878	1.4872	71.3452	51.6542	90.0715
12017	Citrus County	Florida	2020	121903	85.8197	62.135	108.343	1.76046	1.27461	2.2225	84.0592	60.8604	106.121
12017	Citrus County	Florida	2021	126190	93.8296	67.9123	118.487	2.54949	1.84528	3.21948	91.2801	66.067	115.268
12017	Citrus County	Florida	2022	129777	84.8074	61.4092	107.055	6.07872	4.40161	7.67336	78.7287	57.0076	99.3817
12017	Citrus County	Florida	2023	133135	86.2625	62.5025	108.835	11.2938	8.18303	14.249	74.9687	54.3195	94.5857
12017	Citrus County	Florida	2024	133135	83.9354	60.796	105.928	7.31457	5.29809	9.23111	76.6208	55.498	96.6967
12019	Clay County	Florida	2018	157717	42.07	30.4612	53.109	0.511327	0.370231	0.645496	41.5587	30.091	52.4635
12019	Clay County	Florida	2019	160666	45.1837	32.73	57.0189	0.900138	0.652038	1.13592	44.2835	32.0779	55.883
12019	Clay County	Florida	2020	162608	48.6312	35.2166	61.3849	0.718016	0.519956	0.906319	47.9132	34.6966	60.4786
12019	Clay County	Florida	2021	163193	62.9619	45.5937	79.4747	2.78242	2.01488	3.51215	60.1795	43.5789	75.9625
12019	Clay County	Florida	2022	166835	53.4813	38.7472	67.4806	5.21945	3.78149	6.58569	48.2619	34.9657	60.8949
12019	Clay County	Florida	2023	170941	51.0062	36.9705	64.3337	8.16525	5.91836	10.2988	42.841	31.0521	54.0349
12019	Clay County	Florida	2024	170941	47.8556	34.6676	60.3878	4.51967	3.27414	5.70325	43.336	31.3934	54.6845
12021	Collier County	Florida	2018	289544	32.8185	23.7567	41.4383	0.601659	0.43553	0.759685	32.2168	23.3212	40.6786
12021	Collier County	Florida	2019	295000	34.2647	24.8086	43.2572	0.284432	0.205937	0.359079	33.9803	24.6026	42.8981
12021	Collier County	Florida	2020	301716	39.6349	28.7018	50.0294	0.480751	0.348138	0.60683	39.1541	28.3536	49.4225
12021	Collier County	Florida	2021	297687	42.6462	30.8707	53.8474	0.679921	0.492181	0.858505	41.9663	30.3786	52.9889
12021	Collier County	Florida	2022	305978	40.7395	29.4927	51.4365	1.7502	1.26703	2.20975	38.9893	28.2257	49.2267
12021	Collier County	Florida	2023	311449	42.2075	30.5802	53.2543	4.03972	2.92686	5.09703	38.1678	27.6533	48.1573
12021	Collier County	Florida	2024	311449	39.1739	28.3716	49.4423	2.71005	1.96275	3.42042	36.4639	26.4088	46.0219
12023	Columbia County	Florida	2018	52033	60.737	43.9801	76.6698	0.661986	0.479349	0.835641	60.075	43.5008	75.8342
12023	Columbia County	Florida	2019	53085	61.4495	44.5288	77.5218	1.89599	1.37391	2.3919	59.5535	43.1549	75.1299
12023	Columbia County	Florida	2020	53823	65.1337	47.1703	82.2104	0.757717	0.548744	0.956375	64.376	46.6215	81.2541
12023	Columbia County	Florida	2021	52186	82.9732	60.0904	104.726	3.6661	2.65504	4.62725	79.3071	57.4353	100.099
12023	Columbia County	Florida	2022	53403	82.8347	60.0403	104.479	9.60595	6.96258	12.1159	73.2288	53.0777	92.3631
12023	Columbia County	Florida	2023	54146	77.1509	55.9428	97.278	12.717	9.22121	16.0346	64.4339	46.7215	81.2434
12023	Columbia County	Florida	2024	54146	80.2675	58.1728	101.251	8.64329	6.26411	10.9028	71.6242	51.9087	90.3478
12027	DeSoto County	Florida	2018	28471	42.3799	30.6587	53.539	0.287746	0.208163	0.363512	42.0922	30.4506	53.1755
12027	DeSoto County	Florida	2019	28881	44.3162	32.0771	55.9597	0.452658	0.327644	0.571588	43.8636	31.7495	55.3881
12027	DeSoto County	Florida	2020	29328	56.0184	40.5578	70.7215	1.37389	0.994705	1.73449	54.6446	39.5631	68.987
12027	DeSoto County	Florida	2021	26334	62.6903	45.3681	79.1737	1.01617	0.73539	1.28336	61.6742	44.6327	77.8903
12027	DeSoto County	Florida	2022	27250	54.2768	39.2891	68.5339	2.8063	2.03138	3.54344	51.4705	37.2577	64.9904
12027	DeSoto County	Florida	2023	27645	61.4564	44.5195	77.5512	7.09285	5.13812	8.95041	54.3635	39.3814	68.6008
12027	DeSoto County	Florida	2024	27645	58.4608	42.3331	73.7948	4.75485	3.44311	6.00202	53.706	38.89	67.7928
12029	Dixie County	Florida	2018	13011	66.3445	48.021	83.7765	0.781078	0.565354	0.986306	65.5634	47.4556	82.7902
12029	Dixie County	Florida	2019	13051	68.6764	49.7388	86.6778	1.54371	1.11803	1.94834	67.1327	48.6207	84.7295
12029	Dixie County	Florida	2020	13271	74.6513	54.0484	94.2446	0.663134	0.480116	0.837183	73.9882	53.5682	93.4074
12029	Dixie County	Florida	2021	13284	91.1271	65.9573	115.073	2.27612	1.64744	2.87424	88.851	64.3098	112.199
12029	Dixie County	Florida	2022	13312	81.4946	59.0378	102.834	7.40626	5.36537	9.34556	74.0884	53.6725	93.4881
12029	Dixie County	Florida	2023	13553	93.8142	67.9866	118.344	13.0832	9.48132	16.5042	80.731	58.5053	101.84
12029	Dixie County	Florida	2024	13553	78.652	56.9859	99.236	7.84074	5.68087	9.89274	70.8112	51.305	89.3433
12031	Duval County	Florida	2018	699087	46.0923	33.389	58.1644	0.470922	0.341133	0.594262	45.6214	33.0479	57.5701
12031	Duval County	Florida	2019	705488	48.1878	34.9166	60.7946	1.11954	0.81121	1.41243	47.0682	34.1054	59.3822
12031	Duval County	Florida	2020	713168	52.3282	37.9015	66.0404	0.531609	0.385046	0.670913	51.7966	37.5164	65.3695
12031	Duval County	Florida	2021	738124	61.2594	44.3759	77.3039	2.88149	2.08733	3.63618	58.3779	42.2886	73.6677
12031	Duval County	Florida	2022	750967	52.9634	38.3807	66.8144	5.34008	3.86976	6.73662	47.6234	34.5109	60.0778
12031	Duval County	Florida	2023	761005	53.2068	38.572	67.0998	8.75333	6.34568	11.039	44.4534	32.2263	56.0609
12031	Duval County	Florida	2024	761005	47.2877	34.2626	59.6618	4.69475	3.40161	5.92325	42.593	30.861	53.7385
12033	Escambia County	Florida	2018	232737	59.7206	43.2901	75.3202	0.78152	0.566507	0.985661	58.939	42.7236	74.3345
12033	Escambia County	Florida	2019	235043	68.272	49.5243	86.0545	2.84466	2.06351	3.58559	65.4274	47.4608	82.4689
12033	Escambia County	Florida	2020	238057	74.8659	54.2961	94.3821	3.23846	2.34867	4.08267	71.6275	51.9474	90.2995
12033	Escambia County	Florida	2021	238046	81.8914	59.3739	103.264	6.42181	4.65602	8.09783	75.4696	54.7179	95.1663
12033	Escambia County	Florida	2022	240063	75.3859	54.6808	95.0268	11.2775	8.18011	14.2158	64.1084	46.5007	80.8111
12033	Escambia County	Florida	2023	241768	79.8294	57.9778	100.522	17.4852	12.699	22.0174	62.3443	45.2789	78.5042
12033	Escambia County	Florida	2024	241768	69.964	50.7423	88.2005	9.09068	6.59313	11.4602	60.8733	44.1492	76.7403
12035	Flagler County	Florida	2018	87454	44.8857	32.4708	56.7056	0.280965	0.203253	0.354953	44.6048	32.2675	56.3506
12035	Flagler County	Florida	2019	89985	50.9454	36.8697	64.3389	0.635882	0.460194	0.803054	50.3095	36.4095	63.5358
12035	Flagler County	Florida	2020	93038	54.4437	39.4076	68.748	0.561437	0.406381	0.708946	53.8823	39.0012	68.039
12035	Flagler County	Florida	2021	95413	61.0483	44.1854	77.0919	1.78589	1.29258	2.25522	59.2624	42.8928	74.8367
12035	Flagler County	Florida	2022	100215	53.9804	39.0761	68.1573	4.21396	3.05046	5.32067	49.7664	36.0257	62.8366
12035	Flagler County	Florida	2023	104262	57.7586	41.8376	72.8895	8.42262	6.10095	10.6291	49.3359	35.7366	62.2604
12035	Flagler County	Florida	2024	104262	55.5033	40.1828	70.0741	4.56175	3.30257	5.75931	50.9416	36.8802	64.3148
12037	Franklin County	Florida	2018	9461	48.1548	34.8728	60.7819	0.95138	0.688971	1.20085	47.2035	34.1838	59.581
12037	Franklin County	Florida	2019	9888	65.9334	47.7746	83.1834	2.6477	1.91849	3.34041	63.2857	45.8561	79.843
12037	Franklin County	Florida	2020	9958	67.0737	48.5888	84.6394	1.32591	0.960503	1.67315	65.7478	47.6283	82.9663
12037	Franklin County	Florida	2021	10327	81.9296	59.3419	103.399	4.11968	2.98389	5.1992	77.81	56.358	98.1994
12037	Franklin County	Florida	2022	10161	73.4887	53.259	92.7013	8.66211	6.27762	10.9267	64.8266	46.9813	81.7746
12037	Franklin County	Florida	2023	10209	71.9691	52.1807	90.7511	11.3173	8.20552	14.2708	60.6518	43.9752	76.4803
12037	Franklin County	Florida	2024	10209	61.8449	44.8356	77.9914	7.05312	5.11329	8.89456	54.7918	39.7223	69.0969
12039	Gadsden County	Florida	2018	33865	58.6695	42.5049	74.0283	2.7373	1.98312	3.45389	55.9322	40.5218	70.5744
12039	Gadsden County	Florida	2019	33841	63.4904	46.0432	80.0454	4.25213	3.08364	5.36087	59.2382	42.9595	74.6845
12039	Gadsden County	Florida	2020	33693	69.5975	50.4403	87.7907	2.63722	1.91131	3.3266	66.9602	48.529	84.4641
12039	Gadsden County	Florida	2021	32659	84.0142	60.9052	105.952	8.69886	6.30615	10.9703	75.3153	54.599	94.9819
12039	Gadsden County	Florida	2022	32210	82.0287	59.5009	103.398	14.1943	10.2961	17.8921	67.8343	49.2048	85.5056
12039	Gadsden County	Florida	2023	32481	88.4836	64.2345	111.46	21.4363	15.5616	27.0027	67.0473	48.6728	84.4575
12039	Gadsden County	Florida	2024	32481	76.032	55.1584	95.8282	11.1054	8.05656	13.9969	64.9266	47.1018	81.8313
12041	Gilchrist County	Florida	2018	13411	56.0697	40.5819	70.8049	0.538332	0.389632	0.679808	55.5313	40.1922	70.1251
12041	Gilchrist County	Florida	2019	13747	53.5165	38.7606	67.5422	1.1447	0.829079	1.44471	52.3718	37.9315	66.0975
12041	Gilchrist County	Florida	2020	13961	57.365	41.5313	72.4237	0.585467	0.423868	0.739155	56.7796	41.1074	71.6845
12041	Gilchrist County	Florida	2021	13570	80.3908	58.183	101.521	2.17952	1.57743	2.75238	78.2113	56.6055	98.7683
12041	Gilchrist County	Florida	2022	14205	66.3343	48.0514	83.709	5.94779	4.30848	7.50567	60.3865	43.743	76.2033
12041	Gilchrist County	Florida	2023	14554	59.1473	42.862	74.6155	8.36995	6.06541	10.5589	50.7774	36.7966	64.0566
12041	Gilchrist County	Florida	2024	14554	72.8211	52.7529	91.8913	7.16684	5.19178	9.04366	65.6543	47.5611	82.8476
12043	Glades County	Florida	2018	11021	44.2207	31.9969	55.855	0.886011	0.641093	1.11912	43.3347	31.3558	54.7359
12043	Glades County	Florida	2019	11185	45.8001	33.1578	57.8239	1.1756	0.851093	1.48422	44.6245	32.3067	56.3397
12043	Glades County	Florida	2020	11429	55.1009	39.9002	69.5534	1.61005	1.16589	2.03235	53.4909	38.7344	67.521
12043	Glades County	Florida	2021	9864	57.5577	41.6644	72.6761	1.67015	1.20898	2.10884	55.8876	40.4554	70.5673
12043	Glades County	Florida	2022	10083	59.0177	42.7236	74.5163	3.16645	2.29223	3.99799	55.8513	40.4314	70.5183
12043	Glades County	Florida	2023	10409	56.8096	41.1512	71.6904	6.20898	4.4976	7.83538	50.6006	36.6536	63.8551
12043	Glades County	Florida	2024	10409	48.1986	34.9062	60.8347	4.45604	3.22713	5.62426	43.7426	31.6791	55.2105
12045	Gulf County	Florida	2018	13049	55.0732	39.8782	69.5212	1.04642	0.757709	1.32094	54.0268	39.1205	68.2003
12045	Gulf County	Florida	2019	10558	71.2328	51.6148	89.8689	2.69948	1.95603	3.40573	68.5333	49.6588	86.4632
12045	Gulf County	Florida	2020	10472	84.4874	61.2109	106.603	2.34503	1.69896	2.95886	82.1424	59.5119	103.644
12045	Gulf County	Florida	2021	11138	84.9476	61.5356	107.196	5.6448	4.08906	7.12322	79.3028	57.4465	100.073
12045	Gulf County	Florida	2022	12251	84.4953	61.2457	106.571	11.4113	8.27135	14.3926	73.0841	52.9744	92.1783
12045	Gulf County	Florida	2023	12570	69.7914	50.6111	87.9916	12.9057	9.35895	16.2713	56.8856	41.2522	71.7203
12045	Gulf County	Florida	2024	12570	67.7113	49.0867	85.3922	8.37828	6.07376	10.566	59.333	43.013	74.8261
12047	Hamilton County	Florida	2018	10976	51.5252	37.3126	65.0375	0.752199	0.544714	0.94946	50.773	36.7679	64.088
12047	Hamilton County	Florida	2019	11054	62.862	45.5616	79.2905	2.24446	1.62676	2.83103	60.6175	43.9349	76.4594
12047	Hamilton County	Florida	2020	11148	70.483	51.054	88.9481	0.965862	0.699617	1.2189	69.5171	50.3544	87.7292
12047	Hamilton County	Florida	2021	10749	90.1459	65.3027	113.754	5.23018	3.7888	6.59988	84.9157	61.5139	107.154
12047	Hamilton County	Florida	2022	9924	79.1093	57.3537	99.7604	11.0446	8.00724	13.9277	68.0647	49.3464	85.8327
12047	Hamilton County	Florida	2023	10085	88.0791	63.8883	111.026	16.7777	12.1697	21.1488	71.3014	51.7186	89.8775
12047	Hamilton County	Florida	2024	10085	85.0153	61.635	107.209	10.4648	7.58686	13.1967	74.5505	54.0481	94.0122
12049	Hardee County	Florida	2018	18804	37.3657	27.033	47.2021	0.107568	0.0778223	0.135885	37.2582	26.9551	47.0662
12049	Hardee County	Florida	2019	18714	46.094	33.3673	58.1996	0.65986	0.477671	0.833158	45.4341	32.8896	57.3664
12049	Hardee County	Florida	2020	18582	46.5826	33.7259	58.8094	1.04065	0.753431	1.31379	45.5419	32.9724	57.4956
12049	Hardee County	Florida	2021	17628	73.2925	53.0463	92.5555	1.67531	1.21252	2.11561	71.6172	51.8338	90.4399
12049	Hardee County	Florida	2022	17935	64.574	46.746	81.5314	3.65625	2.64681	4.6164	60.9178	44.0992	76.915
12049	Hardee County	Florida	2023	18004	62.0943	44.9812	78.3567	7.35441	5.32755	9.28052	54.7399	39.6536	69.0762
12049	Hardee County	Florida	2024	18004	49.4478	35.8079	62.4156	4.2443	3.07354	5.35738	45.2035	32.7344	57.0582
12051	Hendry County	Florida	2018	28820	40.1296	29.0377	50.6862	1.10538	0.799851	1.39616	39.0242	28.2378	49.29
12051	Hendry County	Florida	2019	28972	41.8463	30.2942	52.8336	1.03339	0.748115	1.30473	40.8129	29.5461	51.5289
12051	Hendry County	Florida	2020	29561	46.1831	33.4404	58.2996	1.2623	0.914012	1.59348	44.9208	32.5264	56.7061
12051	Hendry County	Florida	2021	27891	62.9817	45.594	79.5199	2.13206	1.54345	2.69192	60.8496	44.0506	76.828
12051	Hendry County	Florida	2022	29256	46.9496	33.9859	59.2811	2.76013	1.998	3.48509	44.1895	31.9879	55.796
12051	Hendry County	Florida	2023	30677	43.82	31.7446	55.2946	5.11574	3.70601	6.45533	38.7043	28.0386	48.8392
12051	Hendry County	Florida	2024	30677	45.6857	33.0869	57.6621	4.49779	3.25743	5.67688	41.1879	29.8294	51.9853
12053	Hernando County	Florida	2018	145855	57.2584	41.4307	72.3229	0.203898	0.147535	0.257543	57.0545	41.2831	72.0654
12053	Hernando County	Florida	2019	148602	61.7612	44.7172	77.9693	0.689029	0.498881	0.869851	61.0722	44.2183	77.0994
12053	Hernando County	Florida	2020	152658	67.4126	48.8076	85.1057	1.52743	1.10588	1.92832	65.8852	47.7017	83.1774
12053	Hernando County	Florida	2021	154081	80.392	58.1932	101.508	2.05395	1.48679	2.59346	78.338	56.7065	98.915
12053	Hernando County	Florida	2022	159113	68.9671	49.9378	87.0615	4.54513	3.29104	5.7376	64.422	46.6468	81.324
12053	Hernando County	Florida	2023	163656	69.7313	50.5258	87.9761	8.87773	6.43261	11.2005	60.8536	44.0932	76.7756
12053	Hernando County	Florida	2024	163656	70.3653	50.9737	88.7925	6.0662	4.39445	7.65481	64.2991	46.5792	81.1377
12055	Highlands County	Florida	2018	80218	57.1564	41.356	72.1953	0.369063	0.267038	0.46617	56.7873	41.0889	71.7291
12055	Highlands County	Florida	2019	80857	63.7086	46.126	80.4293	0.56203	0.406918	0.709538	63.1465	45.7191	79.7198
12055	Highlands County	Florida	2020	81501	77.0527	55.7967	97.2623	1.168	0.845792	1.47435	75.8847	54.9509	95.7879
12055	Highlands County	Florida	2021	79107	85.8187	62.1223	108.359	1.98687	1.43826	2.50874	83.8318	60.684	105.851
12055	Highlands County	Florida	2022	80953	76.6501	55.4972	96.7655	4.23922	3.06933	5.35172	72.4108	52.4278	91.4137
12055	Highlands County	Florida	2023	82585	76.2969	55.2788	96.2657	9.20301	6.66778	11.6117	67.0939	48.611	84.6541
12055	Highlands County	Florida	2024	82585	72.0255	52.1634	90.9061	5.99322	4.34051	7.56428	66.0322	47.8229	83.3418
12057	Hillsborough County	Florida	2018	1052391	36.682	26.5705	46.292	0.0466285	0.0337752	0.0588443	36.6354	26.5367	46.2332
12057	Hillsborough County	Florida	2019	1085970	37.2256	26.9735	46.9645	0.283037	0.205088	0.357086	36.9425	26.7684	46.6074
12057	Hillsborough County	Florida	2020	1108121	43.3007	31.3761	54.6282	1.05323	0.763183	1.32876	42.2475	30.6129	53.2994
12057	Hillsborough County	Florida	2021	1094851	49.8516	36.1203	62.8965	1.20443	0.872679	1.5196	48.6471	35.2476	61.3769
12057	Hillsborough County	Florida	2022	1122677	42.6618	30.9125	53.8229	2.47599	1.79409	3.12375	40.1858	29.1184	50.6992
12057	Hillsborough County	Florida	2023	1141219	42.5655	30.8612	53.6748	5.53308	4.01164	6.97719	37.0324	26.8495	46.6976
12057	Hillsborough County	Florida	2024	1141219	41.4934	30.0753	52.3353	3.75193	2.71948	4.73229	37.7414	27.3558	47.603
12059	Holmes County	Florida	2018	14741	79.6987	57.7092	100.607	1.46057	1.05758	1.84374	78.2382	56.6516	98.7637
12059	Holmes County	Florida	2019	14854	89.5359	64.8968	112.932	4.65919	3.37704	5.87666	84.8767	61.5198	107.055
12059	Holmes County	Florida	2020	14810	87.9581	63.7129	111	2.88641	2.09079	3.64255	85.0717	61.6222	107.357
12059	Holmes County	Florida	2021	14886	99.4949	72.0821	125.541	9.10734	6.59809	11.4915	90.3876	65.484	114.05
12059	Holmes County	Florida	2022	14768	98.5769	71.4812	124.29	17.1179	12.4127	21.583	81.459	59.0685	102.707
12059	Holmes County	Florida	2023	14971	100.74	73.0873	126.963	22.2606	16.1502	28.0552	78.4792	56.9371	98.9079
12059	Holmes County	Florida	2024	14971	81.8086	59.3165	103.156	11.8442	8.58778	14.9348	69.9645	50.7287	88.2213
12061	Indian River County	Florida	2018	121732	43.701	31.6164	55.205	0.40171	0.290626	0.507458	43.2993	31.3258	54.6976
12061	Indian River County	Florida	2019	124378	49.5519	35.8666	62.5713	0.346561	0.250848	0.437617	49.2054	35.6158	62.1337
12061	Indian River County	Florida	2020	127120	53.349	38.6261	67.35	0.511128	0.37007	0.645269	52.8379	38.256	66.7048
12061	Indian River County	Florida	2021	128716	61.7132	44.6699	77.9267	1.5426	1.11658	1.94788	60.1706	43.5533	75.9788
12061	Indian River County	Florida	2022	132355	55.6513	40.2797	70.2757	2.51669	1.82154	3.17804	53.1346	38.4581	67.0977
12061	Indian River County	Florida	2023	134455	57.3705	41.5439	72.418	6.0556	4.38506	7.6439	51.3149	37.1588	64.7741
12061	Indian River County	Florida	2024	134455	51.1775	37.0414	64.6265	3.61335	2.61528	4.56291	47.5641	34.4261	60.0636
12063	Jackson County	Florida	2018	37145	66.5006	48.1626	83.9322	1.36431	0.988094	1.72194	65.1363	47.1745	82.2103
12063	Jackson County	Florida	2019	35445	75.2385	54.556	94.8668	3.70687	2.68788	4.67392	71.5317	51.8682	90.1929
12063	Jackson County	Florida	2020	35285	88.6232	64.2201	111.803	3.50222	2.53785	4.41823	85.121	61.6822	107.385
12063	Jackson County	Florida	2021	36536	86.6778	62.8167	109.339	8.08706	5.86082	10.2014	78.5908	56.9559	99.1381
12063	Jackson County	Florida	2022	36956	85.9487	62.3422	108.342	14.5798	10.5754	18.3785	71.3689	51.7669	89.9635
12063	Jackson County	Florida	2023	37132	89.1599	64.6992	112.35	19.1522	13.8979	24.1336	70.0077	50.8014	88.2162
12063	Jackson County	Florida	2024	37132	79.6852	57.7866	100.464	11.0548	8.01682	13.9376	68.6303	49.7697	86.5269
12065	Jefferson County	Florida	2018	11235	52.6528	38.1349	66.4525	2.06849	1.49815	2.61062	50.5843	36.6368	63.8418
12065	Jefferson County	Florida	2019	11260	59.052	42.8017	74.4825	3.22075	2.33444	4.06234	55.8312	40.4673	70.4201
12065	Jefferson County	Florida	2020	11461	70.3197	50.9435	88.731	2.44421	1.77072	3.08415	67.8755	49.1728	85.6468
12065	Jefferson County	Florida	2021	11534	75.74	54.8783	95.5588	6.80631	4.93159	8.58731	68.9337	49.9467	86.9715
12065	Jefferson County	Florida	2022	11911	63.0396	45.7029	79.4964	10.123	7.33902	12.7656	52.9167	38.3639	66.7308
12065	Jefferson County	Florida	2023	12165	66.2796	48.0867	83.532	14.6187	10.606	18.4239	51.6609	37.4806	65.1082
12065	Jefferson County	Florida	2024	12165	73.4555	53.2679	92.6118	11.0354	8.00257	13.9133	62.4201	45.2653	78.6985
12067	Lafayette County	Florida	2018	6576	48.914	35.4137	61.753	0.516072	0.373636	0.651531	48.3979	35.04	61.1014
12067	Lafayette County	Florida	2019	6366	50.7123	36.743	63.9838	1.6255	1.17774	2.0509	49.0868	35.5653	61.9329
12067	Lafayette County	Florida	2020	6450	64.3609	46.6085	81.2381	0.749164	0.542525	0.945615	63.6117	46.066	80.2925
12067	Lafayette County	Florida	2021	6404	68.7833	49.8034	86.8314	2.70106	1.95573	3.40979	66.0823	47.8477	83.4216
12067	Lafayette County	Florida	2022	5919	78.872	57.1547	99.5	8.92126	6.46481	11.2545	69.9507	50.6899	88.2455
12067	Lafayette County	Florida	2023	6113	66.4846	48.198	83.8443	10.6871	7.74763	13.4776	55.7975	40.4504	70.3667
12067	Lafayette County	Florida	2024	6113	77.9337	56.4843	98.3026	8.67872	6.29011	10.947	69.255	50.1942	87.3555
12069	Lake County	Florida	2018	270421	46.3086	33.5056	58.4953	0.298202	0.215757	0.376677	46.0104	33.2898	58.1186
12069	Lake County	Florida	2019	279292	51.325	37.1553	64.8025	0.533627	0.386305	0.673754	50.7913	36.769	64.1287
12069	Lake County	Florida	2020	285848	58.1857	42.1309	73.4518	1.15973	0.839735	1.46401	57.026	41.2912	71.9878
12069	Lake County	Florida	2021	301285	63.2369	45.7791	79.8417	1.97495	1.42972	2.49353	61.2619	44.3493	77.3482
12069	Lake County	Florida	2022	312557	56.1871	40.6835	70.9292	3.70505	2.68272	4.67716	52.4821	38.0008	66.252
12069	Lake County	Florida	2023	323438	55.2597	40.0358	69.7241	7.22443	5.23412	9.11545	48.0353	34.8017	60.6087
12069	Lake County	Florida	2024	323438	53.442	38.7045	67.4514	4.8704	3.5273	6.14713	48.5716	35.1772	61.3043
12071	Lee County	Florida	2018	581170	38.1911	27.6401	48.2304	0.274995	0.199022	0.347283	37.9161	27.441	47.8831
12071	Lee County	Florida	2019	594752	40.0962	29.0306	50.6193	0.368246	0.266619	0.464891	39.728	28.764	50.1544
12071	Lee County	Florida	2020	611524	45.7601	33.1351	57.7642	0.716236	0.51863	0.904125	45.0438	32.6165	56.8601
12071	Lee County	Florida	2021	610985	50.0553	36.2351	63.2009	0.886953	0.642066	1.11989	49.1683	35.593	62.0811
12071	Lee County	Florida	2022	636187	45.6958	33.0811	57.694	2.0519	1.48545	2.59066	43.6439	31.5956	55.1033
12071	Lee County	Florida	2023	645508	46.4467	33.6539	58.5996	4.91736	3.56298	6.20401	41.5293	30.091	52.3956
12071	Lee County	Florida	2024	645508	43.2997	31.3602	54.6489	3.21934	2.33163	4.06315	40.0804	29.0286	50.5857
12073	Leon County	Florida	2018	217222	33.0593	23.9633	41.6959	1.07142	0.776629	1.35133	31.9879	23.1866	40.3445
12073	Leon County	Florida	2019	217979	38.4154	27.8711	48.4144	2.23963	1.62489	2.82257	36.1757	26.2462	45.5918
12073	Leon County	Florida	2020	219760	43.4688	31.5159	54.8142	1.40773	1.02064	1.77515	42.0611	30.4952	53.0391
12073	Leon County	Florida	2021	217599	49.5251	35.9142	62.4405	3.72446	2.70087	4.69574	45.8006	33.2134	57.7448
12073	Leon County	Florida	2022	220573	46.7672	33.9337	58.9356	6.95999	5.05008	8.77091	39.8072	28.8836	50.1646
12073	Leon County	Florida	2023	220036	50.447	36.6359	63.5264	11.111	8.06911	13.9918	39.3359	28.5668	49.5346
12073	Leon County	Florida	2024	220036	48.1399	34.9383	60.653	6.87206	4.98751	8.65833	41.2678	29.9508	51.9946
12075	Levy County	Florida	2018	31183	57.9558	41.9402	73.1965	0.425456	0.307885	0.537339	57.5303	41.6324	72.6592
12075	Levy County	Florida	2019	31724	63.2111	45.7721	79.7922	1.17181	0.848526	1.47919	62.0393	44.9236	78.313
12075	Levy County	Florida	2020	32351	73.4249	53.1582	92.6993	0.911894	0.660195	1.15127	72.513	52.4981	91.5481
12075	Levy County	Florida	2021	33837	78.3638	56.7132	98.9648	1.98178	1.43425	2.50277	76.382	55.279	96.462
12075	Levy County	Florida	2022	34731	69.3351	50.2147	87.5109	5.66484	4.10266	7.14985	63.6703	46.112	80.361
12075	Levy County	Florida	2023	35731	80.3423	58.2142	101.363	10.9013	7.89886	13.7536	69.4409	50.3154	87.6098
12075	Levy County	Florida	2024	35731	77.1103	55.8532	97.3135	7.17654	5.19817	9.05682	69.9337	50.655	88.2567
12077	Liberty County	Florida	2018	6686	53.8896	39.024	68.0229	1.63511	1.18406	2.06395	52.2544	37.84	65.959
12077	Liberty County	Florida	2019	6644	44.0253	31.9133	55.5247	2.23026	1.61668	2.8128	41.795	30.2966	52.7119
12077	Liberty County	Florida	2020	6673	63.3405	45.9028	79.9023	2.86675	2.07753	3.61632	60.4738	43.8252	76.286
12077	Liberty County	Florida	2021	6309	85.1714	61.7153	107.453	7.79331	5.64704	9.83213	77.3781	56.0682	97.621
12077	Liberty County	Florida	2022	6039	52.3864	37.9945	66.0403	9.55214	6.92793	12.0418	42.8342	31.0666	53.9985
12077	Liberty County	Florida	2023	6065	64.6161	46.8841	81.4293	14.861	10.7828	18.7279	49.7551	36.1012	62.7014
12077	Liberty County	Florida	2024	6065	67.5047	48.9589	85.0999	10.2233	7.41461	12.888	57.2814	41.5443	72.2119
12079	Madison County	Florida	2018	14272	61.8081	44.7626	78.0119	1.00704	0.729316	1.27105	60.8011	44.0333	76.7408
12079	Madison County	Florida	2019	14334	65.4196	47.4123	82.5209	2.60796	1.8901	3.28971	62.8116	45.5222	79.2312
12079	Madison County	Florida	2020	14515	78.599	56.9357	99.1861	1.52414	1.10406	1.92335	77.0748	55.8317	97.2628
12079	Madison County	Florida	2021	14208	87.3347	63.2709	110.2	5.5435	4.01607	6.99484	81.7912	59.2548	103.205
12079	Madison County	Florida	2022	14272	89.2384	64.6924	112.541	12.5502	9.09811	15.8273	76.6882	55.5943	96.7133
12079	Madison County	Florida	2023	14364	89.1388	64.6546	112.365	16.86	12.229	21.2532	72.2788	52.4256	91.1123
12079	Madison County	Florida	2024	14364	87.0459	63.1199	109.751	10.9613	7.94841	13.8205	76.0846	55.1715	95.9308
12081	Manatee County	Florida	2018	301056	42.0882	30.4641	53.1468	0.0839331	0.060752	0.105986	42.0043	30.4033	53.0408
12081	Manatee County	Florida	2019	308414	44.5667	32.27	56.2592	0.423779	0.306851	0.534961	44.1429	31.9631	55.7242
12081	Manatee County	Florida	2020	315642	50.9553	36.9077	64.3068	1.17686	0.852419	1.48523	49.7785	36.0553	62.8216
12081	Manatee County	Florida	2021	318444	55.4937	40.1861	70.0472	1.22462	0.886814	1.54578	54.2691	39.2993	68.5014
12081	Manatee County	Florida	2022	332075	51.4627	37.2742	64.9486	3.06893	2.22282	3.87315	48.3938	35.0514	61.0754
12081	Manatee County	Florida	2023	341879	52.0105	37.6899	65.6127	6.47642	4.6932	8.17018	45.5341	32.9967	57.4425
12081	Manatee County	Florida	2024	341879	48.8918	35.4188	61.6944	3.98285	2.8853	5.02578	44.9089	32.5335	56.6686
12083	Marion County	Florida	2018	274844	58.7158	42.4868	74.1615	0.419089	0.303252	0.529333	58.2967	42.1835	73.6321
12083	Marion County	Florida	2019	279452	65.0824	47.1226	82.1611	1.01577	0.735459	1.28232	64.0667	46.3871	80.8787
12083	Marion County	Florida	2020	285572	72.4672	52.4709	91.4816	1.11898	0.81021	1.41258	71.3482	51.6607	90.0691
12083	Marion County	Florida	2021	295451	79.5638	57.5927	100.464	2.37629	1.72009	3.00052	77.1875	55.8726	97.4638
12083	Marion County	Florida	2022	303446	71.2022	51.5586	89.8795	5.26732	3.81415	6.64902	65.9349	47.7444	83.2305
12083	Marion County	Florida	2023	313955	75.7764	54.9076	95.6004	10.4441	7.5678	13.1764	65.3323	47.3398	82.424
12083	Marion County	Florida	2024	313955	70.505	51.0674	88.9797	6.17572	4.47313	7.79397	64.3293	46.5942	81.1858
12085	Martin County	Florida	2018	123714	39.8252	28.8194	50.2987	0.410711	0.297211	0.518723	39.4145	28.5222	49.78
12085	Martin County	Florida	2019	124036	42.5986	30.8386	53.7839	0.361007	0.261345	0.455799	42.2376	30.5772	53.3281
12085	Martin County	Florida	2020	125124	53.4539	38.7137	67.4655	0.808671	0.585676	1.02064	52.6452	38.1281	66.4449
12085	Martin County	Florida	2021	124101	57.0306	41.2866	72.0052	1.25816	0.910827	1.58851	55.7725	40.3758	70.4167
12085	Martin County	Florida	2022	125638	48.981	35.4509	61.8539	2.02146	1.46307	2.55273	46.9595	33.9878	59.3011
12085	Martin County	Florida	2023	126630	54.4854	39.465	68.7614	6.15597	4.4589	7.76892	48.3295	35.0061	60.9925
12085	Martin County	Florida	2024	126630	48.3029	34.9697	60.9837	3.38875	2.45334	4.27839	44.9141	32.5164	56.7053
12086	Miami-Dade County	Florida	2018	2074977	31.3102	22.6818	39.5094	0.104755	0.0758864	0.132187	31.2054	22.6059	39.3772
12086	Miami-Dade County	Florida	2019	2040914	31.8817	23.0977	40.2279	0.202061	0.14639	0.254958	31.6797	22.9513	39.9729
12086	Miami-Dade County	Florida	2020	2035150	41.908	30.3628	52.877	0.338977	0.245593	0.427701	41.569	30.1172	52.4493
12086	Miami-Dade County	Florida	2021	2007202	42.354	30.6737	53.4574	0.399323	0.289198	0.504008	41.9546	30.3845	52.9534
12086	Miami-Dade County	Florida	2022	2021080	35.2568	25.5365	44.4958	0.923881	0.669166	1.16598	34.3329	24.8673	43.3298
12086	Miami-Dade County	Florida	2023	2032227	36.3802	26.3693	45.8858	2.59778	1.88294	3.27654	33.7824	24.4864	42.6093
12086	Miami-Dade County	Florida	2024	2032227	35.4673	25.7071	44.7352	1.99256	1.44423	2.51323	33.4748	24.2629	42.222
12087	Monroe County	Florida	2018	60845	52.0992	37.7851	65.6798	0.0911796	0.0661284	0.114947	52.008	37.719	65.5649
12087	Monroe County	Florida	2019	60076	49.0643	35.5833	61.855	0.0443789	0.0321853	0.0559481	49.0199	35.5511	61.799
12087	Monroe County	Florida	2020	59684	61.9483	44.9468	78.0696	0.544049	0.394736	0.685631	61.4042	44.552	77.3839
12087	Monroe County	Florida	2021	66267	57.4169	41.6342	72.3948	0.315518	0.228789	0.397825	57.1014	41.4054	71.997
12087	Monroe County	Florida	2022	65739	51.7027	37.4834	65.2005	0.788958	0.571978	0.994927	50.9138	36.9114	64.2056
12087	Monroe County	Florida	2023	64931	47.9525	34.786	60.4404	1.61357	1.17052	2.03377	46.339	33.6155	58.4066
12087	Monroe County	Florida	2024	64931	51.2509	37.1788	64.5977	1.55199	1.12585	1.95616	49.6989	36.0529	62.6415
12089	Nassau County	Florida	2018	65490	48.2857	34.9513	60.9706	0.413736	0.29948	0.522427	47.8719	34.6518	60.4481
12089	Nassau County	Florida	2019	67661	48.1915	34.9004	60.8266	1.32478	0.959413	1.67212	46.8667	33.941	59.1544
12089	Nassau County	Florida	2020	69724	54.2642	39.2882	68.5062	0.496865	0.359738	0.62727	53.7674	38.9284	67.8789
12089	Nassau County	Florida	2021	72215	60.162	43.5611	75.9476	3.42721	2.48152	4.32646	56.7348	41.0796	71.6212
12089	Nassau County	Florida	2022	75267	54.0847	39.1737	68.2572	5.78594	4.19077	7.3021	48.2988	34.9829	60.9551
12089	Nassau County	Florida	2023	78081	52.6946	38.1906	66.4685	9.08066	6.58124	11.4543	43.6139	31.6093	55.0142
12089	Nassau County	Florida	2024	78081	51.3006	37.1563	64.7447	5.02927	3.64263	6.34727	46.2713	33.5137	58.3975
12091	Okaloosa County	Florida	2018	153342	48.3049	35.0045	60.9379	1.27068	0.920812	1.603	47.0342	34.0837	59.3349
12091	Okaloosa County	Florida	2019	155947	48.8402	35.4174	61.5772	2.17505	1.57728	2.74228	46.6651	33.8402	58.8349
12091	Okaloosa County	Florida	2020	157254	55.9082	40.5285	70.5093	2.28002	1.65282	2.87548	53.6282	38.8757	67.6338
12091	Okaloosa County	Florida	2021	157701	62.0327	44.9693	78.2316	5.04012	3.65373	6.35628	56.9925	41.3156	71.8753
12091	Okaloosa County	Florida	2022	160421	55.6053	40.3262	70.1023	8.50122	6.16528	10.7176	47.104	34.1609	59.3847
12091	Okaloosa County	Florida	2023	161216	62.1903	45.1539	78.3293	13.9343	10.1172	17.5504	48.256	35.0367	60.7788
12091	Okaloosa County	Florida	2024	161216	56.7516	41.1682	71.5322	8.21993	5.96282	10.3608	48.5317	35.2054	61.1715
12093	Okeechobee County	Florida	2018	30816	50.6326	36.6346	63.9566	0.713749	0.516424	0.901571	49.9189	36.1182	63.055
12093	Okeechobee County	Florida	2019	31285	53.9446	39.0549	68.1054	1.19262	0.863433	1.50569	52.752	38.1915	66.5997
12093	Okeechobee County	Florida	2020	31387	68.1618	49.3576	86.0406	1.46319	1.05953	1.84699	66.6986	48.2981	84.1936
12093	Okeechobee County	Florida	2021	29834	80.4963	58.2708	101.637	2.4413	1.76724	3.08247	78.055	56.5035	98.5549
12093	Okeechobee County	Florida	2022	29851	68.204	49.3727	86.1163	3.48191	2.52055	4.39636	64.7221	46.8521	81.72
12093	Okeechobee County	Florida	2023	30561	71.8813	52.0617	90.7202	7.57992	5.48994	9.5665	64.3013	46.5718	81.1537
12093	Okeechobee County	Florida	2024	30561	60.0298	43.4683	75.7767	4.89985	3.54804	6.18517	55.1299	39.9202	69.5915
12095	Orange County	Florida	2018	1016597	27.3922	19.8271	34.589	0.161818	0.117128	0.204333	27.2303	19.71	34.3847
12095	Orange County	Florida	2019	1029132	27.8626	20.1739	35.174	0.266401	0.192887	0.336307	27.5962	19.981	34.8377
12095	Orange County	Florida	2020	1042247	32.4848	23.5251	41.0026	0.560781	0.406111	0.707823	31.924	23.119	40.2948
12095	Orange County	Florida	2021	1058158	36.1924	26.2083	45.6848	1.1791	0.853835	1.48836	35.0133	25.3545	44.1965
12095	Orange County	Florida	2022	1082914	32.0044	23.1767	40.3969	1.9731	1.42886	2.4905	30.0313	21.7478	37.9064
12095	Orange County	Florida	2023	1097539	32.2892	23.3956	40.7381	4.42522	3.20635	5.58315	27.864	20.1892	35.155
12095	Orange County	Florida	2024	1097539	29.4647	21.3385	37.1899	2.60851	1.8891	3.29242	26.8562	19.4494	33.8974
12097	Osceola County	Florida	2018	263800	29.5727	21.3984	37.3525	0.166005	0.120119	0.209677	29.4067	21.2783	37.1429
12097	Osceola County	Florida	2019	270321	32.5337	23.5521	41.0763	0.390489	0.282687	0.493024	32.1432	23.2694	40.5833
12097	Osceola County	Florida	2020	278019	38.244	27.6907	48.2794	0.571031	0.413456	0.720872	37.673	27.2772	47.5585
12097	Osceola County	Florida	2021	290892	43.2692	31.325	54.6293	1.14086	0.825934	1.44039	42.1284	30.499	53.1889
12097	Osceola County	Florida	2022	306344	36.7368	26.5999	46.3759	2.32753	1.68529	2.93823	34.4093	24.9146	43.4377
12097	Osceola County	Florida	2023	317918	35.4159	25.6584	44.6869	4.7297	3.42661	5.96781	30.6862	22.2318	38.7191
12097	Osceola County	Florida	2024	317918	33.7306	24.4261	42.5768	2.8133	2.03726	3.55112	30.9173	22.3889	39.0256
12099	Palm Beach County	Florida	2018	1107171	33.6342	24.3402	42.4783	0.284052	0.205561	0.358743	33.3501	24.1346	42.1195
12099	Palm Beach County	Florida	2019	1116560	35.9413	26.0201	45.3771	0.508945	0.368456	0.64256	35.4323	25.6516	44.7346
12099	Palm Beach County	Florida	2020	1127012	44.291	32.0779	55.9003	0.479348	0.347169	0.604991	43.8117	31.7308	55.2953
12099	Palm Beach County	Florida	2021	1124423	44.5534	32.2521	56.2544	0.77212	0.558936	0.974901	43.7813	31.6932	55.2795
12099	Palm Beach County	Florida	2022	1139871	38.0345	27.5247	48.0354	1.53545	1.11117	1.93919	36.499	26.4136	46.0962
12099	Palm Beach County	Florida	2023	1152087	40.7715	29.5315	51.4544	4.4227	3.20344	5.58153	36.3488	26.3281	45.8729
12099	Palm Beach County	Florida	2024	1152087	37.9412	27.4715	47.897	2.67128	1.93415	3.37223	35.2699	25.5373	44.5248
12101	Pasco County	Florida	2018	404107	53.0234	38.3871	66.9435	0.119819	0.0867445	0.151275	52.9035	38.3003	66.7923
12101	Pasco County	Florida	2019	415397	56.2261	40.7272	70.956	0.586542	0.424861	0.740202	55.6395	40.3024	70.2158
12101	Pasco County	Florida	2020	428502	62.0818	44.9679	78.3471	1.47123	1.06566	1.85669	60.6106	43.9022	76.4904
12101	Pasco County	Florida	2021	439004	67.9085	49.1806	85.7115	1.60728	1.16402	2.02865	66.3012	48.0166	83.6828
12101	Pasco County	Florida	2022	457927	60.5987	43.8953	76.4731	3.69797	2.67866	4.66668	56.9008	41.2167	71.8064
12101	Pasco County	Florida	2023	476351	61.4263	44.5237	77.4758	7.70764	5.58673	9.7215	53.7187	38.9369	67.7543
12101	Pasco County	Florida	2024	476351	58.733	42.5626	74.0917	4.99055	3.61655	6.29558	53.7425	38.946	67.7961
12103	Pinellas County	Florida	2018	764122	50.4923	36.5637	63.7351	0.0829633	0.0600773	0.104722	50.4094	36.5036	63.6303
12103	Pinellas County	Florida	2019	766372	52.1749	37.79	65.8476	0.585425	0.42402	0.738838	51.5895	37.366	65.1087
12103	Pinellas County	Florida	2020	770242	58.1011	42.087	73.3199	1.51164	1.09499	1.90759	56.5895	40.992	71.4123
12103	Pinellas County	Florida	2021	758026	61.8708	44.8088	78.0897	1.42675	1.0333	1.80076	60.444	43.7755	76.289
12103	Pinellas County	Florida	2022	763181	57.785	41.8538	72.9271	3.39973	2.46243	4.2906	54.3853	39.3914	68.6365
12103	Pinellas County	Florida	2023	765483	59.732	43.294	75.341	8.16338	5.91685	10.2966	51.5686	37.3772	65.0444
12103	Pinellas County	Florida	2024	765483	57.255	41.4794	72.2447	4.98418	3.61088	6.28907	52.2709	37.8685	65.9556
12105	Polk County	Florida	2018	518260	45.4163	32.8711	57.352	0.138903	0.100534	0.175408	45.2774	32.7705	57.1766
12105	Polk County	Florida	2019	531155	48.1801	34.8911	60.8138	0.472546	0.342209	0.596456	47.7076	34.5489	60.2174
12105	Polk County	Florida	2020	547103	57.1039	41.359	72.0696	0.938957	0.680065	1.18504	56.1649	40.679	70.8845
12105	Polk County	Florida	2021	553221	66.5533	48.1983	84.0023	1.6766	1.2142	2.11617	64.8767	46.9841	81.8862
12105	Polk County	Florida	2022	578586	53.2858	38.5913	67.2543	3.33276	2.41369	4.20642	49.953	36.1776	63.0479
12105	Polk County	Florida	2023	600811	54.724	39.6555	69.0369	7.28244	5.27719	9.18714	47.4416	34.3783	59.8497
12105	Polk County	Florida	2024	600811	53.3421	38.6442	67.3078	5.03308	3.64626	6.35082	48.309	34.9979	60.957
12107	Putnam County	Florida	2018	54952	65.5955	47.4612	82.8563	0.378093	0.273567	0.477585	65.2174	47.1876	82.3788
12107	Putnam County	Florida	2019	55454	62.8616	45.5072	79.368	1.10684	0.801272	1.39748	61.7547	44.7059	77.9706
12107	Putnam County	Florida	2020	55622	74.1371	53.6712	93.6024	0.816136	0.590838	1.03042	73.321	53.0804	92.572
12107	Putnam County	Florida	2021	55222	96.1565	69.5966	121.425	3.70725	2.68326	4.68148	92.4492	66.9134	116.744
12107	Putnam County	Florida	2022	55834	73.9521	53.5454	93.3572	6.48083	4.69247	8.1814	67.4713	48.8529	85.1758
12107	Putnam County	Florida	2023	56837	82.1322	59.5035	103.633	12.3755	8.96589	15.6152	69.7566	50.5376	88.0174
12107	Putnam County	Florida	2024	56837	76.6628	55.5179	96.765	7.08555	5.13124	8.94349	69.5773	50.3867	87.8215
12109	St. Johns County	Florida	2018	187469	32.7399	23.6971	41.343	0.301412	0.218161	0.380615	32.4385	23.4789	40.9624
12109	St. Johns County	Florida	2019	195533	33.8859	24.5351	42.7779	0.582998	0.422119	0.735981	33.3029	24.113	42.0419
12109	St. Johns County	Florida	2020	206499	35.1626	25.4588	44.3906	0.376102	0.272308	0.474805	34.7865	25.1864	43.9158
12109	St. Johns County	Florida	2021	217198	39.1801	28.3653	49.4656	1.56609	1.13381	1.97722	37.614	27.2315	47.4883
12109	St. Johns County	Florida	2022	228127	37.5633	27.2026	47.4133	3.33604	2.41589	4.21083	34.2273	24.7867	43.2024
12109	St. Johns County	Florida	2023	237837	36.3748	26.357	45.891	5.71936	4.14423	7.21564	30.6554	22.2128	38.6754
12109	St. Johns County	Florida	2024	237837	35.0686	25.3969	44.2628	3.0078	2.17827	3.79638	32.0608	23.2187	40.4665
12111	St. Lucie County	Florida	2018	241485	41.8123	30.2541	52.8132	0.330049	0.238814	0.416886	41.4823	30.0153	52.3963
12111	St. Lucie County	Florida	2019	247443	45.5607	32.983	57.5238	0.387113	0.280245	0.488759	45.1736	32.7027	57.035
12111	St. Lucie County	Florida	2020	254558	52.6908	38.1573	66.5077	0.827732	0.599422	1.04479	51.863	37.5579	65.4629
12111	St. Lucie County	Florida	2021	259768	58.0714	42.0405	73.3186	1.47791	1.06992	1.86595	56.5935	40.9705	71.4527
12111	St. Lucie County	Florida	2022	271552	49.083	35.525	61.9823	2.13784	1.54731	2.69968	46.9452	33.9777	59.2826
12111	St. Lucie County	Florida	2023	282582	49.772	36.049	62.8157	5.43718	3.93806	6.8621	44.3348	32.111	55.9536
12111	St. Lucie County	Florida	2024	282582	47.426	34.3328	59.8794	3.23906	2.34483	4.0896	44.1869	31.988	55.7898
12113	Santa Rosa County	Florida	2018	133662	49.0835	35.5675	61.922	0.867327	0.628493	1.09419	48.2161	34.939	60.8278
12113	Santa Rosa County	Florida	2019	137710	53.3867	38.7184	67.3038	2.43196	1.76377	3.06594	50.9548	36.9546	64.2379
12113	Santa Rosa County	Florida	2020	141353	55.6357	40.3353	70.1595	2.56781	1.86163	3.23814	53.0679	38.4736	66.9214
12113	Santa Rosa County	Florida	2021	145109	61.3999	44.5107	77.4335	5.18598	3.75948	6.54023	56.2139	40.7512	70.8933
12113	Santa Rosa County	Florida	2022	148501	60.7152	44.0316	76.5453	9.32872	6.76533	11.761	51.3865	37.2663	64.7843
12113	Santa Rosa County	Florida	2023	151982	61.0261	44.3167	76.8514	14.0179	10.1797	17.6531	47.0082	34.137	59.1983
12113	Santa Rosa County	Florida	2024	151982	53.4922	38.7947	67.4371	7.39676	5.36442	9.32502	46.0955	33.4303	58.1121
12115	Sarasota County	Florida	2018	334898	44.1872	31.9759	55.808	0.103888	0.0751778	0.131209	44.0833	31.9007	55.6768
12115	Sarasota County	Florida	2019	341064	47.7022	34.5347	60.2254	0.522126	0.378001	0.659199	47.18	34.1567	59.5662
12115	Sarasota County	Florida	2020	349334	56.4742	40.902	71.2763	1.37309	0.994474	1.73298	55.1011	39.9075	69.5434
12115	Sarasota County	Florida	2021	354414	58.88	42.6341	74.3276	1.30736	0.946641	1.65036	57.5726	41.6875	72.6772
12115	Sarasota County	Florida	2022	364901	53.1958	38.5212	67.1478	2.93325	2.12408	3.70257	50.2626	36.3972	63.4453
12115	Sarasota County	Florida	2023	370649	54.9546	39.8211	69.3301	6.70931	4.86168	8.46438	48.2453	34.9594	60.8657
12115	Sarasota County	Florida	2024	370649	51.5132	37.3135	65.0083	4.09925	2.96929	5.17315	47.4139	34.3443	59.8352
12117	Seminole County	Florida	2018	349981	29.4229	21.2911	37.1619	0.228617	0.165433	0.288749	29.1943	21.1257	36.8731
12117	Seminole County	Florida	2019	353945	30.1449	21.8204	38.0637	0.345295	0.249943	0.436002	29.7996	21.5705	37.6277
12117	Seminole County	Florida	2020	356447	35.5131	25.7136	44.8315	0.672248	0.486748	0.84864	34.8408	25.2269	43.9828
12117	Seminole County	Florida	2021	354154	40.695	29.4658	51.3727	1.45558	1.05393	1.8375	39.2394	28.4119	49.5352
12117	Seminole County	Florida	2022	361610	37.3486	27.0415	47.1502	2.49405	1.80576	3.14857	34.8545	25.2357	44.0016
12117	Seminole County	Florida	2023	366469	35.5305	25.7382	44.8361	5.05613	3.66265	6.38036	30.4743	22.0755	38.4557
12117	Seminole County	Florida	2024	366469	35.2052	25.4943	44.4376	3.43758	2.48936	4.33906	31.7676	23.0049	40.0985
12119	Sumter County	Florida	2018	113226	53.3538	38.6101	67.3841	0.294655	0.21323	0.372139	53.0591	38.3969	67.0119
12119	Sumter County	Florida	2019	116213	58.5554	42.3989	73.9181	0.802162	0.580831	1.01262	57.7532	41.8181	72.9054
12119	Sumter County	Florida	2020	121798	66.1963	47.937	83.5557	1.14672	0.830411	1.44743	65.0496	47.1066	82.1083
12119	Sumter County	Florida	2021	119023	75.2211	54.4587	94.967	2.26189	1.63756	2.85564	72.9592	52.8211	92.1114
12119	Sumter County	Florida	2022	126429	70.6329	51.1505	89.1549	4.77491	3.45786	6.02703	65.858	47.6926	83.1279
12119	Sumter County	Florida	2023	132155	70.8232	51.3237	89.3439	9.15605	6.63516	11.5504	61.6671	44.6886	77.7934
12119	Sumter County	Florida	2024	132155	69.1059	50.0598	87.2057	5.91707	4.28627	7.46683	63.1889	45.7735	79.7389
12121	Suwannee County	Florida	2018	32746	60.1961	43.5894	75.9856	0.710277	0.514329	0.896583	59.4858	43.0751	75.089
12121	Suwannee County	Florida	2019	32991	69.6048	50.4436	87.8027	2.10066	1.52238	2.64987	67.5041	48.9213	85.1528
12121	Suwannee County	Florida	2020	33383	72.0226	52.1637	90.8993	0.786228	0.569439	0.992293	71.2364	51.5942	89.907
12121	Suwannee County	Florida	2021	33058	95.2926	69.0192	120.265	4.54044	3.28858	5.73034	90.7522	65.7306	114.535
12121	Suwannee County	Florida	2022	33996	82.7655	59.9958	104.383	10.1701	7.37223	12.8265	72.5953	52.6236	91.5569
12121	Suwannee County	Florida	2023	34461	87.5563	63.4924	110.391	14.8168	10.7446	18.6811	72.7394	52.7478	91.7101
12121	Suwannee County	Florida	2024	34461	79.7113	57.7796	100.535	8.76301	6.35197	11.0522	70.9483	51.4277	89.4825
12123	Taylor County	Florida	2018	16475	68.9344	49.9129	87.0219	1.09528	0.793051	1.38266	67.8391	49.1199	85.6392
12123	Taylor County	Florida	2019	16474	64.655	46.8439	81.5769	2.35044	1.70294	2.96561	62.3046	45.141	78.6113
12123	Taylor County	Florida	2020	16476	74.2907	53.8035	93.7659	0.899379	0.651356	1.13515	73.3914	53.1521	92.6308
12123	Taylor County	Florida	2021	16672	76.9552	55.7261	97.1391	3.22387	2.33452	4.06943	73.7313	53.3916	93.0697
12123	Taylor County	Florida	2022	16085	86.8973	62.963	109.635	9.15517	6.63354	11.5507	77.7421	56.3295	98.084
12123	Taylor County	Florida	2023	16228	92.3928	66.9848	116.511	14.6168	10.5972	18.4323	77.776	56.3877	98.0783
12123	Taylor County	Florida	2024	16228	84.3865	61.1777	106.418	9.64597	6.99304	12.1643	74.7405	54.1846	94.2536
12125	Union County	Florida	2018	11531	85.6204	61.9696	108.122	0.954854	0.691096	1.2058	84.6655	61.2785	106.916
12125	Union County	Florida	2019	11708	94.1357	68.1743	118.815	2.46188	1.78293	3.10731	91.6738	66.3914	115.708
12125	Union County	Florida	2020	11589	108.82	78.7784	137.393	1.0971	0.794232	1.38517	107.723	77.9841	136.008
12125	Union County	Florida	2021	12396	80.5708	58.3214	101.736	3.2463	2.34985	4.09908	77.3245	55.9716	97.637
12125	Union County	Florida	2022	11378	93.3522	67.6216	117.805	9.67297	7.00682	12.2067	83.6793	60.6148	105.599
12125	Union County	Florida	2023	11454	109.837	79.5969	138.559	17.3743	12.5908	21.9175	92.4627	67.0061	116.641
12125	Union County	Florida	2024	11454	103.673	75.0949	130.834	10.4526	7.57129	13.1911	93.2205	67.5236	117.643
12127	Volusia County	Florida	2018	420721	49.8073	36.0315	62.9225	0.327646	0.237025	0.413922	49.4796	35.7945	62.5086
12127	Volusia County	Florida	2019	426488	53.0193	38.372	66.9559	0.627236	0.453954	0.792111	52.3921	37.918	66.1638
12127	Volusia County	Florida	2020	433727	61.5182	44.5367	77.6689	0.989869	0.716626	1.24975	60.5283	43.8201	76.4192
12127	Volusia County	Florida	2021	436998	71.0455	51.4319	89.7006	2.39824	1.73616	3.02797	68.6472	49.6958	86.6727
12127	Volusia County	Florida	2022	448141	60.5876	43.8607	76.4975	4.13576	2.99397	5.22178	56.4519	40.8667	71.2757
12127	Volusia County	Florida	2023	457424	62.9114	45.5726	79.3886	8.9879	6.51077	11.3419	53.9235	39.0618	68.0466
12127	Volusia County	Florida	2024	457424	56.3043	40.7639	71.0837	4.77888	3.45987	6.03329	51.5254	37.304	65.0504
12129	Wakulla County	Florida	2018	24433	44.2457	32.0499	55.8361	2.45508	1.77837	3.09821	41.7906	30.2715	52.7379
12129	Wakulla County	Florida	2019	25689	48.7612	35.34	61.5067	2.40765	1.74496	3.03697	46.3536	33.5951	58.4698
12129	Wakulla County	Florida	2020	26246	59.2538	42.9314	74.761	2.4097	1.74591	3.04034	56.8441	41.1855	71.7206
12129	Wakulla County	Florida	2021	26512	65.5541	47.4904	82.7184	4.88658	3.54006	6.16605	60.6675	43.9503	76.5523
12129	Wakulla County	Florida	2022	26876	65.2262	47.2828	82.2615	9.58889	6.95104	12.0932	55.6373	40.3318	70.1682
12129	Wakulla County	Florida	2023	27750	60.8816	44.1698	76.7297	13.1808	9.5627	16.6119	47.7008	34.6071	60.1178
12129	Wakulla County	Florida	2024	27750	69.2123	50.2038	87.2434	10.5939	7.68442	13.3539	58.6184	42.5194	73.8895
12131	Walton County	Florida	2018	54455	51.7617	37.4887	65.3291	1.09708	0.794562	1.38463	50.6647	36.6941	63.9444
12131	Walton County	Florida	2019	56380	48.7381	35.3261	61.4736	2.22633	1.61367	2.80808	46.5118	33.7124	58.6655
12131	Walton County	Florida	2020	58337	53.1531	38.512	67.0625	1.81279	1.31346	2.28717	51.3403	37.1986	64.7754
12131	Walton County	Florida	2021	60943	59.9404	43.4307	75.6247	4.76871	3.45524	6.01651	55.1717	39.9755	69.6082
12131	Walton County	Florida	2022	63523	60.4285	43.8151	76.1961	9.64422	6.99276	12.1607	50.7842	36.8223	64.0354
12131	Walton County	Florida	2023	65470	62.0455	45.022	78.1854	13.4188	9.73703	16.9094	48.6267	35.2849	61.276
12131	Walton County	Florida	2024	65470	57.2378	41.505	72.1679	7.96075	5.7726	10.0373	49.277	35.7324	62.1306
12133	Washington County	Florida	2018	19060	67.127	48.6042	84.7403	1.16793	0.845658	1.47439	65.9591	47.7585	83.2659
12133	Washington County	Florida	2019	19534	86.607	62.7725	109.24	4.40571	3.19325	5.55704	82.2013	59.5793	103.683
12133	Washington County	Florida	2020	19906	72.0026	52.1612	90.8567	2.30579	1.67039	2.90956	69.6968	50.4908	87.9471
12133	Washington County	Florida	2021	19538	86.7983	62.8813	109.524	7.48857	5.42512	9.44927	79.3097	57.4562	100.075
12133	Washington County	Florida	2022	19400	83.7235	60.7173	105.553	14.804	10.736	18.6638	68.9195	49.9812	86.8889
12133	Washington County	Florida	2023	19440	84.9431	61.6258	107.056	18.5878	13.4853	23.4266	66.3554	48.1404	83.6292
12133	Washington County	Florida	2024	19440	84.8551	61.5251	106.998	12.4167	9.00282	15.6568	72.4385	52.5222	91.3412
13001	Appling County	Georgia	2018	13185	64.1332	46.4497	80.9418	1.1407	0.826177	1.43967	62.9925	45.6236	79.5022
13001	Appling County	Georgia	2019	13136	74.7526	54.1951	94.2664	2.97639	2.15786	3.75337	71.7762	52.0372	90.5131
13001	Appling County	Georgia	2020	13100	78.2462	56.685	98.7341	1.65042	1.19563	2.08256	76.5958	55.4894	96.6515
13001	Appling County	Georgia	2021	13208	91.6854	66.4374	115.669	8.05214	5.83476	10.1584	83.6333	60.6026	105.51
13001	Appling County	Georgia	2022	13184	81.1921	58.8633	102.388	11.888	8.61868	14.9914	69.3041	50.2447	87.3961
13001	Appling County	Georgia	2023	13154	71.3964	51.8116	89.9624	15.4098	11.1828	19.417	55.9866	40.6289	70.5454
13001	Appling County	Georgia	2024	13154	81.4815	59.071	102.756	10.9307	7.92435	13.7846	70.5508	51.1467	88.971
13003	Atkinson County	Georgia	2018	5828	48.3104	34.988	60.9747	1.05703	0.765532	1.33412	47.2534	34.2224	59.6406
13003	Atkinson County	Georgia	2019	5729	72.24	52.3661	91.1086	2.96548	2.14965	3.74005	69.2745	50.2164	87.3685
13003	Atkinson County	Georgia	2020	5922	65.3594	47.342	82.4833	1.10868	0.803057	1.39916	64.2507	46.5389	81.0842
13003	Atkinson County	Georgia	2021	5931	107.59	77.9557	135.743	9.7666	7.0765	12.3222	97.8235	70.8792	123.421
13003	Atkinson County	Georgia	2022	5861	87.2615	63.2653	110.039	13.2259	9.58887	16.6781	74.0356	53.6764	93.3607
13003	Atkinson County	Georgia	2023	5905	81.353	59.0316	102.516	17.3973	12.6238	21.923	63.9558	46.4077	80.5931
13003	Atkinson County	Georgia	2024	5905	69.6183	50.4746	87.7892	9.65147	6.9975	12.1706	59.9668	43.4771	75.6186
13005	Bacon County	Georgia	2018	7937	66.0106	47.8072	83.3146	1.14396	0.828493	1.44383	64.8667	46.9787	81.8708
13005	Bacon County	Georgia	2019	7907	65.014	47.133	81.9881	2.47112	1.79148	3.11629	62.5429	45.3415	78.8718
13005	Bacon County	Georgia	2020	7855	82.9674	60.102	104.696	1.51356	1.09643	1.90996	81.4538	59.0056	102.786
13005	Bacon County	Georgia	2021	7860	108.567	78.6637	136.976	9.41768	6.8237	11.882	99.1495	71.84	125.094
13005	Bacon County	Georgia	2022	7928	86.6157	62.7888	109.236	12.2707	8.89516	15.4753	74.3451	53.8937	93.7611
13005	Bacon County	Georgia	2023	7894	93.0537	67.5231	117.259	19.7003	14.2953	24.8248	73.3534	53.2278	92.4341
13005	Bacon County	Georgia	2024	7894	71.4738	51.8161	90.1345	9.52211	6.90321	12.0082	61.9517	44.9129	78.1264
13007	Baker County	Georgia	2018	2340	46.6405	33.7925	58.8468	1.49677	1.08446	1.88849	45.1437	32.708	56.9583
13007	Baker County	Georgia	2019	2284	49.4987	35.9056	62.3921	2.98354	2.16422	3.76069	46.5152	33.7414	58.6314
13007	Baker County	Georgia	2020	2256	76.9824	55.7961	97.1007	2.65405	1.92363	3.34766	74.3283	53.8724	93.7531
13007	Baker County	Georgia	2021	2146	93.4528	67.7488	117.854	8.79172	6.37357	11.0873	84.6611	61.3752	106.766
13007	Baker County	Georgia	2022	2114	102.276	74.1958	128.907	18.462	13.3933	23.2694	83.8138	60.8025	105.638
13007	Baker County	Georgia	2023	2093	112.118	81.4018	141.218	25.6975	18.6573	32.3672	86.4209	62.7446	108.851
13007	Baker County	Georgia	2024	2093	89.5298	64.934	112.864	12.0291	8.72445	15.1643	77.5007	56.2096	97.7
13009	Baldwin County	Georgia	2018	32861	63.2914	45.8887	79.8091	1.74691	1.26658	2.20282	61.5445	44.6222	77.6063
13009	Baldwin County	Georgia	2019	32910	65.4639	47.5002	82.4963	3.35838	2.43682	4.23216	62.1055	45.0634	78.2641
13009	Baldwin County	Georgia	2020	33166	69.7229	50.527	87.9549	1.70192	1.23335	2.14696	68.021	49.2937	85.8079
13009	Baldwin County	Georgia	2021	32200	90.0344	65.3079	113.489	10.7016	7.76261	13.4895	79.3328	57.5453	99.9997
13009	Baldwin County	Georgia	2022	32252	73.414	53.2493	92.543	11.9952	8.70046	15.1207	61.4188	44.5488	77.4223
13009	Baldwin County	Georgia	2023	32008	80.8359	58.7062	101.793	17.8009	12.9277	22.4159	63.035	45.7785	79.3769
13009	Baldwin County	Georgia	2024	32008	77.5352	56.2563	97.7122	11.2787	8.18336	14.2138	66.2565	48.073	83.4985
13011	Banks County	Georgia	2018	14053	55.6188	40.3025	70.1678	0.511996	0.371002	0.645926	55.1068	39.9315	69.5219
13011	Banks County	Georgia	2019	14276	56.0058	40.6155	70.6089	1.53871	1.11588	1.93992	54.4671	39.4996	68.669
13011	Banks County	Georgia	2020	14536	52.1529	37.7736	65.8205	0.622309	0.45073	0.785395	51.5306	37.3229	65.0351
13011	Banks County	Georgia	2021	13982	88.7157	64.3399	111.844	10.1791	7.38225	12.8327	78.5366	56.9576	99.0108
13011	Banks County	Georgia	2022	14629	67.3032	48.7836	84.888	8.47105	6.14009	10.6843	58.8322	42.6435	74.2037
13011	Banks County	Georgia	2023	14955	73.5998	53.445	92.6895	15.1736	11.0184	19.1092	58.4262	42.4266	73.5803
13011	Banks County	Georgia	2024	14955	67.3961	48.8834	84.9583	8.4334	6.11687	10.631	58.9627	42.7665	74.3273
13013	Barrow County	Georgia	2018	57127	49.9265	36.1926	62.9652	0.623187	0.451759	0.785937	49.3034	35.7408	62.1792
13013	Barrow County	Georgia	2019	59031	53.997	39.1725	68.0565	1.74324	1.26464	2.19713	52.2537	37.9079	65.8593
13013	Barrow County	Georgia	2020	60854	49.8758	36.1415	62.9217	0.699247	0.506696	0.882148	49.1765	35.6348	62.0396
13013	Barrow County	Georgia	2021	61635	70.3418	51.0311	88.6554	7.57947	5.49871	9.55279	62.7623	45.5324	79.1026
13013	Barrow County	Georgia	2022	64143	58.2667	42.2466	73.4717	7.61824	5.52365	9.60625	50.6485	36.723	63.8654
13013	Barrow County	Georgia	2023	66704	66.3714	48.2164	83.5568	13.8209	10.0404	17.3995	52.5505	38.176	66.1573
13013	Barrow County	Georgia	2024	66704	51.9105	37.6668	65.4155	6.29981	4.5712	7.93876	45.6107	33.0956	57.4767
13015	Bartow County	Georgia	2018	76946	60.7807	44.0978	76.6008	0.98895	0.717506	1.24636	59.7918	43.3803	75.3545
13015	Bartow County	Georgia	2019	78208	63.3128	45.9594	79.7566	2.28046	1.65541	2.87275	61.0323	44.304	76.8838
13015	Bartow County	Georgia	2020	79834	66.5145	48.2296	83.8677	1.0934	0.792822	1.37866	65.4211	47.4368	82.489
13015	Bartow County	Georgia	2021	80978	89.8355	65.2219	113.154	10.0255	7.27864	12.6278	79.81	57.9433	100.527
13015	Bartow County	Georgia	2022	82817	65.5096	47.5297	82.5591	8.54466	6.19948	10.7685	56.9649	41.3303	71.7906
13015	Bartow County	Georgia	2023	84509	70.9165	51.5369	89.252	14.5926	10.6049	18.3655	56.3239	40.9321	70.8864
13015	Bartow County	Georgia	2024	84509	70.5703	51.2404	88.8809	8.97074	6.51357	11.2983	61.5995	44.7268	77.5825
13017	Ben Hill County	Georgia	2018	11954	78.2011	56.6715	98.6496	2.39419	1.73504	3.02023	75.8069	54.9364	95.6293
13017	Ben Hill County	Georgia	2019	11936	95.5401	69.3019	120.429	3.89529	2.82553	4.91003	91.6448	66.4763	115.519
13017	Ben Hill County	Georgia	2020	11894	111.203	80.6007	140.262	2.86581	2.07716	3.6147	108.337	78.5235	136.648
13017	Ben Hill County	Georgia	2021	12248	115.148	83.4888	145.197	11.1213	8.06357	14.0235	104.027	75.4252	131.173
13017	Ben Hill County	Georgia	2022	12240	108.778	78.9054	137.114	17.7767	12.8948	22.4073	91.0017	66.0106	114.707
13017	Ben Hill County	Georgia	2023	12255	92.1105	66.88	116.011	19.5357	14.1846	24.6048	72.5748	52.6954	91.4061
13017	Ben Hill County	Georgia	2024	12255	88.5759	64.2464	111.656	11.4678	8.31787	14.4559	77.1081	55.9285	97.1999
13019	Berrien County	Georgia	2018	13814	73.0036	52.8907	92.1136	2.50308	1.81346	3.1583	70.5006	51.0772	88.9553
13019	Berrien County	Georgia	2019	13952	78.0734	56.6082	98.4461	3.35451	2.43224	4.22985	74.7189	54.176	94.2162
13019	Berrien County	Georgia	2020	14012	76.6161	55.5114	96.6665	1.61653	1.17124	2.03958	74.9996	54.3401	94.6269
13019	Berrien County	Georgia	2021	13096	96.3455	69.8255	121.531	8.39467	6.08396	10.5891	87.9508	63.7416	110.942
13019	Berrien County	Georgia	2022	13266	86.8045	62.9503	109.439	13.4463	9.75123	16.9525	73.3582	53.199	92.4866
13019	Berrien County	Georgia	2023	13510	85.6182	62.1388	107.873	18.1817	13.1956	22.9077	67.4366	48.9432	84.9655
13019	Berrien County	Georgia	2024	13510	80.6348	58.4765	101.66	11.0396	8.00591	13.9181	69.5953	50.4706	87.7419
13021	Bibb County	Georgia	2018	108111	67.2075	48.7369	84.7345	1.12541	0.816114	1.4189	66.0821	47.9208	83.3156
13021	Bibb County	Georgia	2019	108366	79.5972	57.7838	100.266	3.94558	2.8643	4.97011	75.6516	54.9195	95.2956
13021	Bibb County	Georgia	2020	108432	81.8355	59.3228	103.209	1.65739	1.20145	2.09026	80.1781	58.1214	101.119
13021	Bibb County	Georgia	2021	111443	102.976	74.7377	129.74	12.7551	9.25745	16.0703	90.2204	65.4803	113.67
13021	Bibb County	Georgia	2022	111615	86.3235	62.6257	108.798	13.3205	9.66375	16.7885	73.003	52.962	92.0091
13021	Bibb County	Georgia	2023	111632	92.3649	67.123	116.247	21.2784	15.4633	26.7803	71.0865	51.6597	89.4672
13021	Bibb County	Georgia	2024	111632	82.1327	59.6286	103.453	11.1219	8.07456	14.0091	71.0107	51.5541	89.4444
13023	Bleckley County	Georgia	2018	9081	59.7058	43.2699	75.3155	1.46574	1.06225	1.84894	58.2401	42.2076	73.4665
13023	Bleckley County	Georgia	2019	9071	62.5278	45.3669	78.8005	3.17245	2.30176	3.99806	59.3554	43.0652	74.8024
13023	Bleckley County	Georgia	2020	9161	86.2098	62.4852	108.738	2.2778	1.65096	2.87303	83.932	60.8343	105.865
13023	Bleckley County	Georgia	2021	8941	101.064	73.3001	127.404	12.2375	8.87564	15.4269	88.8266	64.4245	111.977
13023	Bleckley County	Georgia	2022	8947	72.5457	52.6192	91.4487	11.958	8.67345	15.0739	60.5877	43.9458	76.3748
13023	Bleckley County	Georgia	2023	9039	86.9771	63.1568	109.54	18.5181	13.4465	23.3218	68.459	49.7102	86.2178
13023	Bleckley County	Georgia	2024	9039	79.3542	57.5781	100.002	10.9134	7.91855	13.7529	68.4409	49.6596	86.2488
13025	Brantley County	Georgia	2018	13756	54.2806	39.2849	68.5487	0.850472	0.615519	1.07403	53.4301	38.6694	67.4747
13025	Brantley County	Georgia	2019	13950	64.7942	46.9282	81.7766	2.14292	1.55204	2.70457	62.6513	45.3762	79.072
13025	Brantley County	Georgia	2020	14037	68.2149	49.3867	86.1212	1.05421	0.763234	1.33094	67.1607	48.6234	84.7902
13025	Brantley County	Georgia	2021	13215	95.5191	69.1614	120.583	8.06167	5.83712	10.177	87.4575	63.3243	110.406
13025	Brantley County	Georgia	2022	13310	71.2176	51.5845	89.8775	9.66846	7.00309	12.2017	61.5491	44.5815	77.6758
13025	Brantley County	Georgia	2023	13430	76.4992	55.4622	96.4677	15.7628	11.4281	19.8773	60.7364	44.0342	76.5903
13025	Brantley County	Georgia	2024	13430	71.011	51.4418	89.6067	8.71182	6.31102	10.9932	62.2991	45.1308	78.6135
13027	Brooks County	Georgia	2018	11586	69.7472	50.5245	88.0147	2.16309	1.56693	2.72963	67.5841	48.9576	85.285
13027	Brooks County	Georgia	2019	11560	71.754	52.0208	90.4855	3.40129	2.46589	4.2892	68.3527	49.5549	86.1963
13027	Brooks County	Georgia	2020	11501	81.1985	58.8323	102.447	2.3071	1.67161	2.91083	78.8914	57.1607	99.5362
13027	Brooks County	Georgia	2021	12210	68.8095	49.8661	86.8013	5.897	4.27354	7.4389	62.9125	45.5925	79.3624
13027	Brooks County	Georgia	2022	12218	77.3263	56.0807	97.4836	12.5179	9.07861	15.7811	64.8084	47.0021	81.7025
13027	Brooks County	Georgia	2023	12237	89.2398	64.7589	112.448	18.7494	13.6059	23.6254	70.4904	51.153	88.8226
13027	Brooks County	Georgia	2024	12237	76.6469	55.5903	96.6237	10.8194	7.84704	13.6393	65.8276	47.7433	82.9845
13029	Bryan County	Georgia	2018	25651	45.2822	32.7939	57.154	1.52251	1.10262	1.92167	43.7597	31.6913	55.2324
13029	Bryan County	Georgia	2019	26682	42.9877	31.151	54.2307	2.1831	1.58198	2.75406	40.8046	29.569	51.4766
13029	Bryan County	Georgia	2020	27340	49.7619	36.0387	62.8074	1.11581	0.808092	1.40832	48.6461	35.2306	61.3991
13029	Bryan County	Georgia	2021	31626	47.6524	34.5291	60.1187	4.78477	3.46706	6.03651	42.8677	31.0621	54.0822
13029	Bryan County	Georgia	2022	32712	47.9486	34.7454	60.4899	6.52226	4.72628	8.22821	41.4263	30.0191	52.2617
13029	Bryan County	Georgia	2023	33937	52.9207	38.384	66.7111	10.8166	7.84543	13.6353	42.1041	30.5386	53.0758
13029	Bryan County	Georgia	2024	33937	38.2328	27.7059	48.2314	4.77257	3.45851	6.02069	33.4602	24.2474	42.2107
13031	Bulloch County	Georgia	2018	55168	39.0599	28.3042	49.2765	0.689168	0.499395	0.869428	38.3707	27.8048	48.4071
13031	Bulloch County	Georgia	2019	56312	44.3686	32.1791	55.9331	2.09433	1.51895	2.64022	42.2742	30.6602	53.2929
13031	Bulloch County	Georgia	2020	57253	47.6326	34.517	60.0905	1.14138	0.8271	1.43989	46.4913	33.6899	58.6506
13031	Bulloch County	Georgia	2021	58369	56.3361	40.8487	71.0346	5.58733	4.05132	7.04511	50.7488	36.7974	63.9895
13031	Bulloch County	Georgia	2022	59324	51.8	37.5636	65.3094	7.93717	5.75575	10.0072	43.8629	31.8078	55.3022
13031	Bulloch County	Georgia	2023	60233	51.0225	37.0323	64.2822	10.3519	7.51344	13.0422	40.6706	29.5188	51.2401
13031	Bulloch County	Georgia	2024	60233	47.4782	34.43	59.8597	6.1475	4.45801	7.75066	41.3307	29.9719	52.109
13033	Burke County	Georgia	2018	15741	67.4202	48.86	85.0477	1.43084	1.03694	1.80494	65.9894	47.823	83.2427
13033	Burke County	Georgia	2019	15772	64.9332	47.094	81.858	3.26055	2.36478	4.11041	61.6727	44.7292	77.7476
13033	Burke County	Georgia	2020	16004	79.2359	57.4122	99.9681	2.06501	1.49625	2.60533	77.1709	55.9159	97.3627
13033	Burke County	Georgia	2021	17300	73.2461	53.1132	92.3519	8.59267	6.23083	10.834	64.6535	46.8824	81.5179
13033	Burke County	Georgia	2022	17475	75.8256	54.9884	95.5972	12.3575	8.96165	15.5798	63.468	46.0268	80.0174
13033	Burke County	Georgia	2023	17625	85.7692	62.2548	108.054	17.7968	12.9177	22.4209	67.9724	49.3371	85.6332
13033	Burke County	Georgia	2024	17625	76.9076	55.7755	96.958	10.8133	7.84211	13.6324	66.0943	47.9334	83.3256
13035	Butts County	Georgia	2018	18207	75.7116	54.8731	95.5008	1.27753	0.925912	1.61145	74.4341	53.9472	93.8893
13035	Butts County	Georgia	2019	18821	66.6493	48.3459	84.0109	3.04063	2.2056	3.83269	63.6087	46.1403	80.1782
13035	Butts County	Georgia	2020	19269	70.959	51.4071	89.5368	1.46635	1.06231	1.85025	69.4926	50.3448	87.6866
13035	Butts County	Georgia	2021	19551	90.3958	65.5613	113.957	11.2054	8.12693	14.126	79.1904	57.4344	99.831
13035	Butts County	Georgia	2022	20304	78.6633	57.0301	99.1983	11.3762	8.24765	14.346	67.287	48.7824	84.8523
13035	Butts County	Georgia	2023	20390	80.9313	58.7639	101.929	18.2319	13.2381	22.9623	62.6994	45.5258	78.9672
13035	Butts County	Georgia	2024	20390	68.3095	49.5485	86.1061	8.70619	6.31505	10.9744	59.6033	43.2334	75.1317
13037	Calhoun County	Georgia	2018	4962	57.1243	41.3915	72.0698	1.8944	1.37266	2.39003	55.2299	40.0189	69.6798
13037	Calhoun County	Georgia	2019	4856	51.0126	37.0006	64.3048	2.73067	1.98062	3.4422	48.2819	35.02	60.8626
13037	Calhoun County	Georgia	2020	4887	75.4513	54.679	95.1801	2.10948	1.52872	2.66106	73.3418	53.1503	92.519
13037	Calhoun County	Georgia	2021	4372	63.9105	46.3332	80.5961	6.20472	4.49824	7.82464	57.7058	41.835	72.7714
13037	Calhoun County	Georgia	2022	4380	60.7126	44.0372	76.5312	10.3865	7.53371	13.0927	50.3262	36.5035	63.4385
13037	Calhoun County	Georgia	2023	4399	76.3571	55.4327	96.1827	16.9592	12.3118	21.3625	59.3979	43.1209	74.8202
13037	Calhoun County	Georgia	2024	4399	63.2629	45.8877	79.7448	8.58517	6.22726	10.8219	54.6777	39.6605	68.9229
13039	Camden County	Georgia	2018	38689	34.2806	24.8136	43.2866	0.338321	0.24489	0.427203	33.9423	24.5687	42.8594
13039	Camden County	Georgia	2019	39555	40.4263	29.2773	51.0249	1.22041	0.883837	1.54036	39.2059	28.3935	49.4846
13039	Camden County	Georgia	2020	40180	39.3037	28.4564	49.6193	0.334733	0.242351	0.422587	38.9689	28.214	49.1967
13039	Camden County	Georgia	2021	40260	49.4441	35.8005	62.4177	3.03307	2.19613	3.82892	46.411	33.6044	58.5888
13039	Camden County	Georgia	2022	41327	45.4794	32.9376	57.4016	4.88535	3.53813	6.16603	40.5941	29.3995	51.2356
13039	Camden County	Georgia	2023	42196	47.556	34.4673	59.9854	8.31688	6.02785	10.4906	39.2391	28.4394	49.4948
13039	Camden County	Georgia	2024	42196	44.2912	32.0803	55.8973	4.35026	3.15091	5.49021	39.9409	28.9294	50.4071
13043	Candler County	Georgia	2018	7706	73.4991	53.2558	92.7297	1.22756	0.889463	1.54874	72.2715	52.3663	91.1809
13043	Candler County	Georgia	2019	7685	75.1613	54.5055	94.7615	3.29794	2.3916	4.15796	71.8633	52.1139	90.6035
13043	Candler County	Georgia	2020	7763	106.245	76.9841	134.042	2.43329	1.76313	3.0699	103.812	75.221	130.972
13043	Candler County	Georgia	2021	7763	137.796	99.8995	173.77	14.9791	10.8595	18.8896	122.817	89.04	154.88
13043	Candler County	Georgia	2022	7699	106.26	77.0563	133.972	17.0415	12.358	21.4858	89.2184	64.6983	112.486
13043	Candler County	Georgia	2023	7692	90.5348	65.7001	114.078	18.3677	13.3292	23.144	72.1671	52.3709	90.9337
13043	Candler County	Georgia	2024	7692	97.9131	70.9972	123.457	13.052	9.46407	16.4571	84.8611	61.5331	107
13045	Carroll County	Georgia	2018	84106	53.5782	38.8272	67.5885	0.725064	0.525442	0.914663	52.8532	38.3018	66.6739
13045	Carroll County	Georgia	2019	85313	59.5849	43.2071	75.1271	2.22447	1.61304	2.8047	57.3604	41.594	72.3224
13045	Carroll County	Georgia	2020	86696	61.074	44.2455	77.0644	1.35906	0.984581	1.71489	59.715	43.2609	75.3495
13045	Carroll County	Georgia	2021	86904	81.2123	58.8896	102.396	9.38533	6.8056	11.8335	71.827	52.084	90.5628
13045	Carroll County	Georgia	2022	89395	67.3731	48.8379	84.9707	10.0317	7.27186	12.6519	57.3414	41.5661	72.3188
13045	Carroll County	Georgia	2023	90914	77.7584	56.4554	97.9401	17.5228	12.7222	22.0707	60.2357	43.7333	75.8694
13045	Carroll County	Georgia	2024	90914	66.366	48.128	83.6715	8.06894	5.85153	10.173	58.297	42.2765	73.4985
13047	Catoosa County	Georgia	2018	49230	62.3335	45.2211	78.5624	0.832422	0.603898	1.04915	61.5011	44.6172	77.5133
13047	Catoosa County	Georgia	2019	49594	60.5587	43.9503	76.3016	1.89052	1.37204	2.38198	58.6682	42.5782	73.9196
13047	Catoosa County	Georgia	2020	50072	62.7401	45.4881	79.1151	0.970508	0.703643	1.22381	61.7695	44.7845	77.8913
13047	Catoosa County	Georgia	2021	50378	89.422	64.9251	112.629	9.60616	6.97458	12.0991	79.8158	57.9505	100.53
13047	Catoosa County	Georgia	2022	50946	72.991	52.9605	91.9837	9.2606	6.71927	11.6703	63.7304	46.2412	80.3134
13047	Catoosa County	Georgia	2023	51230	75.6086	54.9479	95.1556	15.1528	11.0121	19.0702	60.4558	43.9358	76.0854
13047	Catoosa County	Georgia	2024	51230	68.1064	49.4392	85.7953	7.94022	5.76389	10.0025	60.1662	43.6753	75.7928
13049	Charlton County	Georgia	2018	9956	51.616	37.3591	65.1797	0.64448	0.466468	0.813838	50.9715	36.8927	64.3659
13049	Charlton County	Georgia	2019	10431	51.1633	37.057	64.5713	1.70465	1.23465	2.15137	49.4587	35.8223	62.42
13049	Charlton County	Georgia	2020	10570	60.6919	43.9399	76.6236	1.08537	0.785793	1.37029	59.6065	43.1541	75.2534
13049	Charlton County	Georgia	2021	10024	70.6773	51.1745	89.2225	5.03705	3.64712	6.35873	65.6402	47.5274	82.8638
13049	Charlton County	Georgia	2022	10055	57.1811	41.4223	72.1565	7.25257	5.2538	9.15198	49.9285	36.1685	63.0045
13049	Charlton County	Georgia	2023	10215	71.1913	51.6123	89.7769	13.7913	9.99843	17.3918	57.4	41.6138	72.3852
13049	Charlton County	Georgia	2024	10215	60.4883	43.8192	76.3282	6.90393	5.00137	8.71184	53.5844	38.8178	67.6163
13051	Chatham County	Georgia	2018	213301	43.4057	31.45	54.7637	1.07407	0.778225	1.35512	42.3316	30.6717	53.4086
13051	Chatham County	Georgia	2019	214471	48.6234	35.2528	61.3147	2.11806	1.53563	2.6709	46.5054	33.7172	58.6438
13051	Chatham County	Georgia	2020	215101	50.2705	36.4249	63.4236	0.896019	0.649234	1.13046	49.3745	35.7756	62.2932
13051	Chatham County	Georgia	2021	220785	62.5752	45.37	78.9052	5.65159	4.09767	7.12646	56.9236	41.2723	71.7787
13051	Chatham County	Georgia	2022	225307	56.8753	41.2327	71.7245	6.61697	4.79709	8.34455	50.2584	36.4357	63.38
13051	Chatham County	Georgia	2023	227298	57.9658	42.0594	73.0478	10.904	7.91181	13.7411	47.0619	34.1476	59.3067
13051	Chatham County	Georgia	2024	227298	50.2798	36.4525	63.4051	5.71607	4.14411	7.20822	44.5637	32.3084	56.1969
13053	Chattahoochee County	Georgia	2018	7698	29.1996	21.1791	36.8083	0.870421	0.631334	1.09723	28.3292	20.5478	35.7111
13053	Chattahoochee County	Georgia	2019	7773	25.1078	18.2283	31.6257	1.44799	1.05124	1.82388	23.6598	17.177	29.8018
13053	Chattahoochee County	Georgia	2020	7521	27.9578	20.2711	35.2532	0.720804	0.522628	0.908895	27.237	19.7485	34.3443
13053	Chattahoochee County	Georgia	2021	6421	31.9487	23.1913	40.2473	4.20009	3.04882	5.29106	27.7486	20.1425	34.9562
13053	Chattahoochee County	Georgia	2022	6219	31.7726	23.0552	40.0375	5.4652	3.96572	6.88684	26.3074	19.0895	33.1506
13053	Chattahoochee County	Georgia	2023	6137	33.1731	24.1035	41.7561	7.73115	5.61744	9.73148	25.4419	18.486	32.0247
13053	Chattahoochee County	Georgia	2024	6137	39.9744	29.0192	50.3548	5.7949	4.20677	7.29969	34.1795	24.8124	43.0552
13055	Chattooga County	Georgia	2018	18156	84.0091	60.9244	105.913	1.31825	0.956009	1.66196	82.6909	59.9684	104.251
13055	Chattooga County	Georgia	2019	18171	77.6052	56.2979	97.8137	2.69154	1.95255	3.39242	74.9137	54.3454	94.4213
13055	Chattooga County	Georgia	2020	18261	91.3719	66.2204	115.258	1.4125	1.02369	1.78176	89.9594	65.1967	113.476
13055	Chattooga County	Georgia	2021	18441	103.724	75.2535	130.722	10.5449	7.65052	13.2896	93.1789	67.603	117.432
13055	Chattooga County	Georgia	2022	18478	106.986	77.585	134.884	14.4194	10.4568	18.1795	92.5666	67.1282	116.705
13055	Chattooga County	Georgia	2023	18729	116.391	84.5426	146.544	24.9386	18.1146	31.3993	91.4523	66.428	115.145
13055	Chattooga County	Georgia	2024	18729	92.8581	67.3666	117.033	11.0254	7.99871	13.8959	81.8327	59.3679	103.138
13057	Cherokee County	Georgia	2018	183193	39.446	28.6151	49.7187	0.444915	0.322752	0.560781	39.0011	28.2924	49.1579
13057	Cherokee County	Georgia	2019	187802	39.7926	28.8836	50.131	1.16895	0.848489	1.47266	38.6236	28.0351	48.6583
13057	Cherokee County	Georgia	2020	193501	40.2181	29.1574	50.7176	0.654471	0.474479	0.825328	39.5637	28.6829	49.8922
13057	Cherokee County	Georgia	2021	201575	51.4626	37.3529	64.835	5.19325	3.76939	6.5427	46.2694	33.5835	58.2923
13057	Cherokee County	Georgia	2022	207842	44.1282	32.0097	55.6231	5.42895	3.93805	6.84313	38.6993	28.0717	48.78
13057	Cherokee County	Georgia	2023	212581	48.6069	35.3171	61.1839	9.19337	6.67979	11.5722	39.4135	28.6373	49.6118
13057	Cherokee County	Georgia	2024	212581	44.3396	32.1889	55.8524	5.27906	3.83239	6.64977	39.0606	28.3565	49.2027
13059	Clarke County	Georgia	2018	94620	36.2425	26.2903	45.6823	0.617617	0.448018	0.778483	35.6249	25.8422	44.9038
13059	Clarke County	Georgia	2019	95404	36.7803	26.7023	46.3286	1.40884	1.02281	1.77458	35.3715	25.6795	44.554
13059	Clarke County	Georgia	2020	95238	36.1757	26.2287	45.617	0.559734	0.405827	0.705815	35.616	25.8229	44.9112
13059	Clarke County	Georgia	2021	96038	49.9667	36.2835	62.9268	5.82079	4.22678	7.33055	44.146	32.0567	55.5963
13059	Clarke County	Georgia	2022	97103	43.36	31.4561	54.6494	5.89475	4.27644	7.42954	37.4652	27.1797	47.2199
13059	Clarke County	Georgia	2023	96846	47.9996	34.8966	60.39	10.4503	7.59755	13.1479	37.5493	27.299	47.2421
13059	Clarke County	Georgia	2024	96846	40.6078	29.484	51.1453	5.23572	3.8015	6.59437	35.372	25.6825	44.5509
13061	Clay County	Georgia	2018	2162	63.5615	46.0581	80.1879	1.61588	1.17091	2.03857	61.9456	44.8871	78.1493
13061	Clay County	Georgia	2019	2142	115.846	84.0271	146.031	7.02781	5.0975	8.85894	108.818	78.9296	137.172
13061	Clay County	Georgia	2020	2151	98.9104	71.6765	124.778	2.86764	2.07806	3.61759	96.0427	69.5984	121.16
13061	Clay County	Georgia	2021	2161	120.902	87.6624	152.449	13.1584	9.54075	16.5919	107.744	78.1216	135.858
13061	Clay County	Georgia	2022	2112	95.4234	69.2161	120.283	16.4829	11.956	20.777	78.9406	57.2601	99.5062
13061	Clay County	Georgia	2023	2142	88.9211	64.5645	111.993	20.751	15.0671	26.1352	68.1701	49.4975	85.858
13061	Clay County	Georgia	2024	2142	61.6449	44.7197	77.6972	8.65972	6.28211	10.9147	52.9851	38.4376	66.7825
13063	Clayton County	Georgia	2018	198936	45.2742	32.8519	57.0517	0.693915	0.50352	0.874429	44.5803	32.3484	56.1773
13063	Clayton County	Georgia	2019	201329	46.7573	33.9523	58.8859	1.56897	1.13929	1.97595	45.1884	32.813	56.91
13063	Clayton County	Georgia	2020	202574	52.8712	38.346	66.6517	0.838254	0.607963	1.05674	52.0329	37.7381	65.595
13063	Clayton County	Georgia	2021	206074	70.8153	51.4168	89.1915	7.56525	5.4929	9.52839	63.25	45.9239	79.6631
13063	Clayton County	Georgia	2022	207622	54.5062	39.5594	68.6733	7.25876	5.26824	9.14542	47.2475	34.2911	59.5279
13063	Clayton County	Georgia	2023	209776	57.3944	41.7223	72.2162	12.0349	8.74863	15.1428	45.3595	32.9737	57.0734
13063	Clayton County	Georgia	2024	209776	51.954	37.7319	65.4218	6.2199	4.51724	7.83226	45.7341	33.2147	57.5895
13065	Clinch County	Georgia	2018	4729	65.1885	47.2024	82.2906	1.24284	0.899927	1.56889	63.9457	46.3025	80.7217
13065	Clinch County	Georgia	2019	4725	88.3808	64.0497	111.489	3.06295	2.21972	3.8638	85.3179	61.83	107.626
13065	Clinch County	Georgia	2020	4709	97.9782	70.9616	123.659	1.24035	0.898332	1.56545	96.7379	70.0632	122.093
13065	Clinch County	Georgia	2021	4793	96.896	70.1931	122.271	8.16037	5.91151	10.2974	88.7356	64.2816	111.973
13065	Clinch County	Georgia	2022	4775	71.8984	52.113	90.6857	10.264	7.43948	12.946	61.6345	44.6735	77.7397
13065	Clinch County	Georgia	2023	4844	71.799	52.0857	90.4957	14.6787	10.6485	18.5011	57.1202	41.4372	71.9946
13065	Clinch County	Georgia	2024	4844	94.8434	68.7529	119.613	11.9755	8.68114	15.1031	82.8679	60.0718	104.51
13067	Cobb County	Georgia	2018	550030	36.362	26.398	45.8026	0.498064	0.361583	0.627376	35.8639	26.0364	45.1752
13067	Cobb County	Georgia	2019	554317	38.9938	28.3252	49.0939	1.20158	0.872828	1.51281	37.7923	27.4524	47.5811
13067	Cobb County	Georgia	2020	559546	41.0954	29.8149	51.7928	0.651243	0.47248	0.820767	40.4441	29.3424	50.972
13067	Cobb County	Georgia	2021	564644	50.6623	36.7996	63.787	5.023	3.64856	6.32427	45.6393	33.151	57.4627
13067	Cobb County	Georgia	2022	570656	43.2339	31.3849	54.4614	5.32941	3.86879	6.71342	37.9045	27.5161	47.748
13067	Cobb County	Georgia	2023	573532	45.7098	33.2352	57.5041	8.55922	6.22334	10.7677	37.1506	27.0119	46.7364
13067	Cobb County	Georgia	2024	573532	42.305	30.7346	53.2566	5.149	3.74076	6.48194	37.156	26.9939	46.7747
13069	Coffee County	Georgia	2018	30813	58.0762	42.0748	73.28	1.38573	1.00393	1.74851	56.6905	41.0709	71.5315
13069	Coffee County	Georgia	2019	30961	63.4307	45.9952	79.977	2.48675	1.8032	3.13543	60.944	44.192	76.8415
13069	Coffee County	Georgia	2020	31041	76.3116	55.2914	96.2815	1.69781	1.23014	2.14211	74.6138	54.0612	94.1394
13069	Coffee County	Georgia	2021	31173	79.5444	57.6532	100.332	7.28051	5.27686	9.18315	72.2639	52.3764	91.1489
13069	Coffee County	Georgia	2022	31002	72.527	52.5921	91.4446	10.7589	7.80166	13.5651	61.7681	44.7905	77.8794
13069	Coffee County	Georgia	2023	30954	69.5831	50.5049	87.6643	14.8041	10.7452	18.651	54.7789	39.7598	69.0133
13069	Coffee County	Georgia	2024	30954	65.345	47.3873	82.3847	9.05754	6.56841	11.4194	56.2874	40.8189	70.9653
13071	Colquitt County	Georgia	2018	31811	64.3583	46.6361	81.1923	2.44051	1.76847	3.07886	61.9178	44.8676	78.1135
13071	Colquitt County	Georgia	2019	31903	68.2721	49.521	86.0594	3.84357	2.78792	4.84495	64.4286	46.7331	81.2144
13071	Colquitt County	Georgia	2020	32019	86.4784	62.6808	109.076	2.97729	2.15798	3.75526	83.5011	60.5228	105.32
13071	Colquitt County	Georgia	2021	32260	86.0114	62.3561	108.467	7.66658	5.55808	9.66811	78.3448	56.798	98.7984
13071	Colquitt County	Georgia	2022	32250	82.9303	60.1608	104.526	13.6198	9.88034	17.1665	69.3104	50.2804	87.3592
13071	Colquitt County	Georgia	2023	32518	79.8372	57.9575	100.569	17.1643	12.4604	21.6214	62.6729	45.4971	78.9474
13071	Colquitt County	Georgia	2024	32518	71.8252	52.0952	90.5426	9.61706	6.9753	12.1232	62.2082	45.1199	78.4193
13073	Columbia County	Georgia	2018	109614	38.5611	27.9626	48.6187	0.479205	0.347495	0.604191	38.0819	27.6151	48.0145
13073	Columbia County	Georgia	2019	111702	39.3202	28.5375	49.5405	1.83016	1.32828	2.30587	37.4901	27.2092	47.2347
13073	Columbia County	Georgia	2020	114367	41.002	29.7266	51.7047	0.863783	0.626246	1.08926	40.1382	29.1003	50.6154
13073	Columbia County	Georgia	2021	114073	52.5166	38.1149	66.1672	6.41223	4.6538	8.07895	46.1044	33.4611	58.0882
13073	Columbia County	Georgia	2022	116335	48.3168	35.0464	60.905	6.46312	4.688	8.14699	41.8537	30.3584	52.758
13073	Columbia County	Georgia	2023	118348	47.6381	34.6013	59.9815	9.80201	7.11957	12.3418	37.836	27.4817	47.6397
13073	Columbia County	Georgia	2024	118348	49.5884	35.9902	62.4771	7.42911	5.3919	9.36003	42.1593	30.5983	53.117
13075	Cook County	Georgia	2018	12192	71.0618	51.4928	89.6503	2.12149	1.53728	2.67644	68.9403	49.9556	86.9739
13075	Cook County	Georgia	2019	12273	69.1072	50.1179	87.1247	3.09806	2.24677	3.90578	66.0091	47.8711	83.2189
13075	Cook County	Georgia	2020	12249	79.2153	57.4055	99.9303	1.84119	1.33427	2.32267	77.3741	56.0712	97.6076
13075	Cook County	Georgia	2021	12198	81.3502	58.9662	102.604	6.89306	4.99639	8.69394	74.4571	53.9698	93.9098
13075	Cook County	Georgia	2022	12361	92.698	67.2368	116.851	14.4218	10.4606	18.1795	78.2762	56.7762	98.6716
13075	Cook County	Georgia	2023	12531	80.2602	58.2574	101.112	16.693	12.1167	21.0299	63.5672	46.1406	80.0822
13075	Cook County	Georgia	2024	12531	77.6059	56.2887	97.8285	10.4794	7.60085	13.2101	67.1265	48.6879	84.6184
13077	Coweta County	Georgia	2018	104990	41.4952	30.0703	52.3468	0.564481	0.409061	0.712101	40.9307	29.6612	51.6347
13077	Coweta County	Georgia	2019	107552	43.9772	31.8903	55.4471	1.76695	1.28131	2.22779	42.2103	30.609	53.2193
13077	Coweta County	Georgia	2020	110008	45.2844	32.8066	57.1407	0.973111	0.704977	1.22789	44.3113	32.1016	55.9128
13077	Coweta County	Georgia	2021	109769	64.9729	47.1112	81.9247	7.74625	5.61673	9.76729	57.2267	41.4945	72.1574
13077	Coweta County	Georgia	2022	112737	50.2852	36.4506	63.4203	7.47484	5.41833	9.42736	42.8103	31.0322	53.993
13077	Coweta County	Georgia	2023	114968	53.8905	39.124	67.8809	12.4383	9.03011	15.6674	41.4522	30.0939	52.2135
13077	Coweta County	Georgia	2024	114968	48.3646	35.0772	60.9708	6.12296	4.44078	7.71891	42.2416	30.6364	53.2519
13079	Crawford County	Georgia	2018	9401	57.8202	41.8943	72.9498	1.21726	0.881982	1.53578	56.6029	41.0123	71.4141
13079	Crawford County	Georgia	2019	9478	67.1506	48.7056	84.6483	3.79465	2.75234	4.78344	63.3559	45.9533	79.8648
13079	Crawford County	Georgia	2020	9357	79.0325	57.2526	99.7291	1.61588	1.17058	2.03904	77.4166	56.082	97.69
13079	Crawford County	Georgia	2021	9298	115.207	83.5402	145.258	14.6239	10.6043	18.4386	100.583	72.9359	126.82
13079	Crawford County	Georgia	2022	9258	78.4886	56.9022	98.9799	12.9142	9.36245	16.2858	65.5744	47.5397	82.6942
13079	Crawford County	Georgia	2023	9354	92.8197	67.3912	116.909	22.4417	16.2937	28.2661	70.378	51.0975	88.6434
13079	Crawford County	Georgia	2024	9354	78.0276	56.594	98.3609	10.9378	7.93324	13.788	67.0898	48.6608	84.5728
13081	Crisp County	Georgia	2018	16132	63.0624	45.6994	79.5539	1.44451	1.04679	1.82226	61.6179	44.6526	77.7317
13081	Crisp County	Georgia	2019	15986	81.9696	59.4753	103.298	3.831	2.77969	4.82783	78.1386	56.6956	98.4704
13081	Crisp County	Georgia	2020	15787	100.734	73.0195	127.048	2.58782	1.87584	3.26382	98.1466	71.1436	123.785
13081	Crisp County	Georgia	2021	14250	114.736	83.2072	144.652	11.229	8.14332	14.1568	103.507	75.0638	130.495
13081	Crisp County	Georgia	2022	14144	89.7343	65.0899	113.111	14.0519	10.1927	17.7126	75.6825	54.8972	95.3987
13081	Crisp County	Georgia	2023	14166	104.944	76.2001	132.172	22.4679	16.3139	28.2972	82.4765	59.8862	103.875
13081	Crisp County	Georgia	2024	14166	93.7979	68.0547	118.209	12.643	9.17311	15.9334	81.1549	58.8816	102.275
13083	Dade County	Georgia	2018	12171	64.1711	46.5216	80.9257	0.866827	0.628416	1.09315	63.3043	45.8932	79.8325
13083	Dade County	Georgia	2019	12098	69.309	50.2562	87.3908	2.30947	1.6746	2.91198	66.9995	48.5816	84.4788
13083	Dade County	Georgia	2020	12066	82.0516	59.4448	103.531	1.1939	0.864961	1.50645	80.8577	58.5799	102.025
13083	Dade County	Georgia	2021	12258	94.5234	68.5549	119.161	9.77884	7.09228	12.3277	84.7446	61.4626	106.833
13083	Dade County	Georgia	2022	12190	72.7756	52.7624	91.7725	8.62602	6.25388	10.8777	64.1496	46.5085	80.8948
13083	Dade County	Georgia	2023	12247	80.7867	58.6529	101.756	15.9697	11.5943	20.1148	64.8171	47.0586	81.6413
13083	Dade County	Georgia	2024	12247	72.5545	52.6117	91.4798	7.81488	5.66683	9.85334	64.7396	46.9449	81.6265
13085	Dawson County	Georgia	2018	19047	52.2233	37.8285	65.9036	0.581947	0.42154	0.734393	51.6414	37.407	65.1693
13085	Dawson County	Georgia	2019	19958	49.273	35.7161	62.1448	1.28785	0.93351	1.62428	47.9851	34.7826	60.5205
13085	Dawson County	Georgia	2020	20804	46.4685	33.6436	58.6649	0.56052	0.405822	0.707638	45.908	33.2378	57.9573
13085	Dawson County	Georgia	2021	21851	64.123	46.479	80.8761	6.91754	5.01412	8.72485	57.2055	41.4649	72.1512
13085	Dawson County	Georgia	2022	23188	56.036	40.597	70.7054	7.05798	5.11337	8.90564	48.978	35.4837	61.7997
13085	Dawson County	Georgia	2023	24246	62.2886	45.2091	78.4764	12.1457	8.81533	15.3021	50.1429	36.3937	63.1742
13085	Dawson County	Georgia	2024	24246	55.6283	40.3335	70.1448	6.58479	4.77433	8.30313	49.0435	35.5592	61.8417
13087	Decatur County	Georgia	2018	18886	71.1446	51.5617	89.742	2.79401	2.02494	3.52437	68.3506	49.5368	86.2177
13087	Decatur County	Georgia	2019	18836	77.2666	56.0554	97.3824	4.50593	3.26896	5.67901	72.7607	52.7865	91.7034
13087	Decatur County	Georgia	2020	18875	96.4286	69.9051	121.608	3.83139	2.77753	4.83183	92.5973	67.1276	116.776
13087	Decatur County	Georgia	2021	20730	85.9154	62.3026	108.322	8.83023	6.40334	11.1332	77.0852	55.8992	97.1891
13087	Decatur County	Georgia	2022	20709	90.6573	65.7781	114.248	15.1043	10.9592	19.0347	75.553	54.8189	95.213
13087	Decatur County	Georgia	2023	20811	85.8692	62.356	108.139	19.8164	14.3901	24.9556	66.0529	47.9659	83.1834
13087	Decatur County	Georgia	2024	20811	95.498	69.2962	120.34	13.272	9.63054	16.7244	82.226	59.6657	103.615
13089	DeKalb County	Georgia	2018	554109	42.7433	31.0507	53.8118	0.576607	0.418874	0.725921	42.1667	30.6319	53.0859
13089	DeKalb County	Georgia	2019	556800	44.6695	32.4673	56.212	1.20945	0.87907	1.52197	43.4601	31.5883	54.69
13089	DeKalb County	Georgia	2020	560702	47.3824	34.3937	59.6911	0.563835	0.409274	0.710304	46.8185	33.9844	58.9808
13089	DeKalb County	Georgia	2021	559379	56.5462	41.0969	71.1615	5.16292	3.75233	6.49737	51.3833	37.3446	64.6642
13089	DeKalb County	Georgia	2022	565020	50.054	36.3549	63.0252	5.61933	4.0814	7.07555	44.4347	32.2735	55.9496
13089	DeKalb County	Georgia	2023	563804	55.4585	40.351	69.7289	10.0978	7.34704	12.6961	45.3607	33.0039	57.0328
13089	DeKalb County	Georgia	2024	563804	51.47	37.4117	64.7674	5.42979	3.94672	6.83259	46.0402	33.465	57.9348
13091	Dodge County	Georgia	2018	15782	50.2671	36.4268	63.4128	1.29561	0.938883	1.63443	48.9715	35.488	61.7784
13091	Dodge County	Georgia	2019	15735	80.9739	58.7423	102.059	3.6695	2.66203	4.625	77.3044	56.0803	97.4337
13091	Dodge County	Georgia	2020	15667	89.9111	65.1674	113.407	2.6389	1.91267	3.32851	87.2722	63.2548	110.079
13091	Dodge County	Georgia	2021	15119	102.353	74.2242	129.045	11.7326	8.50819	14.7922	90.6206	65.7161	114.253
13091	Dodge County	Georgia	2022	15151	90.3007	65.4998	113.827	15.3434	11.1293	19.3407	74.9573	54.3704	94.4858
13091	Dodge County	Georgia	2023	15171	83.6752	60.7533	105.39	18.0926	13.1363	22.7878	65.5826	47.6169	82.6017
13091	Dodge County	Georgia	2024	15171	77.9464	56.5509	98.2359	11.0446	8.01298	13.9195	66.9018	48.5379	84.3163
13093	Dooly County	Georgia	2018	10792	43.4944	31.5197	54.8678	1.05853	0.767102	1.33533	42.4359	30.7526	53.5325
13093	Dooly County	Georgia	2019	10618	54.7012	39.6896	68.9351	2.49022	1.80683	3.13821	52.211	37.8828	65.7969
13093	Dooly County	Georgia	2020	10466	78.0635	56.5782	98.4667	2.06085	1.49364	2.59948	76.0027	55.0846	95.8672
13093	Dooly County	Georgia	2021	8711	92.6896	67.2206	116.855	9.95156	7.2171	12.5461	82.7381	60.0035	104.309
13093	Dooly County	Georgia	2022	8432	78.0142	56.5789	98.3517	12.0008	8.70343	15.1293	66.0134	47.8755	83.2224
13093	Dooly County	Georgia	2023	8848	69.6822	50.5949	87.7632	15.0119	10.8999	18.9072	54.6702	39.695	68.856
13093	Dooly County	Georgia	2024	8848	72.2773	52.4404	91.0875	9.75528	7.07789	12.2941	62.522	45.3625	78.7934
13095	Dougherty County	Georgia	2018	63509	64.2487	46.5756	81.0267	2.24336	1.62627	2.82919	62.0053	44.9493	78.1975
13095	Dougherty County	Georgia	2019	61940	77.0932	55.9647	97.1134	4.27211	3.10128	5.38153	72.8211	52.8634	91.7319
13095	Dougherty County	Georgia	2020	61227	89.0931	64.6122	112.321	2.6545	1.9251	3.34657	86.4386	62.6871	108.975
13095	Dougherty County	Georgia	2021	59921	93.9447	68.1602	118.395	8.46387	6.14084	10.6667	85.4809	62.0194	107.728
13095	Dougherty County	Georgia	2022	58743	93.2329	67.6695	117.461	15.6377	11.35	19.7015	77.5952	56.3194	97.7596
13095	Dougherty County	Georgia	2023	58452	97.7143	70.9967	123	22.061	16.029	27.7698	75.6533	54.9677	95.2302
13095	Dougherty County	Georgia	2024	58452	87.1634	63.2658	109.812	11.8712	8.6165	14.9558	75.2921	54.6493	94.856
13097	Douglas County	Georgia	2018	102501	42.2399	30.6304	53.2565	0.600618	0.435541	0.757267	41.6393	30.1949	52.4993
13097	Douglas County	Georgia	2019	103462	48.5459	35.2261	61.1743	1.67865	1.21807	2.11533	46.8672	34.0081	59.059
13097	Douglas County	Georgia	2020	105101	50.9291	36.9173	64.2324	0.995966	0.721952	1.25613	49.9331	36.1953	62.9763
13097	Douglas County	Georgia	2021	103560	60.382	43.8119	76.0935	6.62275	4.80533	8.346	53.7592	39.0066	67.7475
13097	Douglas County	Georgia	2022	105115	54.07	39.2165	68.1615	7.51077	5.4475	9.46819	46.5592	33.769	58.6933
13097	Douglas County	Georgia	2023	106446	57.692	41.906	72.6376	12.1184	8.80247	15.2577	45.5737	33.1035	57.3799
13097	Douglas County	Georgia	2024	106446	53.3403	38.7114	67.2069	6.47727	4.70084	8.16113	46.8631	34.0106	59.0457
13099	Early County	Georgia	2018	7218	77.33	56.0333	97.5605	2.27845	1.65096	2.87452	75.0516	54.3823	94.686
13099	Early County	Georgia	2019	7174	88.1943	63.9762	111.165	5.2065	3.7768	6.56257	82.9878	60.1994	104.603
13099	Early County	Georgia	2020	7063	115.966	84.0449	146.28	3.00528	2.17805	3.7909	112.96	81.8669	142.489
13099	Early County	Georgia	2021	7517	116.838	84.7087	147.335	11.7946	8.55119	14.8732	105.043	76.1575	132.462
13099	Early County	Georgia	2022	7478	109.206	79.2228	137.643	18.8854	13.7002	23.803	90.3207	65.5226	113.84
13099	Early County	Georgia	2023	7474	114.094	82.8411	143.7	26.1238	18.9678	32.9025	87.9704	63.8732	110.797
13099	Early County	Georgia	2024	7474	92.4913	67.092	116.583	12.091	8.77063	15.2404	80.4003	58.3214	101.343
13101	Echols County	Georgia	2018	2795	23.5906	17.0792	29.7833	0.378468	0.274004	0.477818	23.2121	16.8052	29.3055
13101	Echols County	Georgia	2019	2789	35.8136	25.9506	45.1829	1.36556	0.989485	1.7228	34.4481	24.9611	43.4601
13101	Echols County	Georgia	2020	2755	60.2899	43.6608	76.099	0.901713	0.653003	1.13816	59.3882	43.0078	74.9609
13101	Echols County	Georgia	2021	2576	59.7899	43.3043	75.4598	4.24966	3.07791	5.36342	55.5402	40.2263	70.0964
13101	Echols County	Georgia	2022	2589	33.701	24.4273	42.5067	4.98857	3.61583	6.29203	28.7124	20.8114	36.2147
13101	Echols County	Georgia	2023	2594	58.7638	42.6208	74.0787	12.0098	8.71057	15.1397	46.754	33.9102	58.9389
13101	Echols County	Georgia	2024	2594	49.033	35.5445	61.8387	6.83898	4.95764	8.62508	42.194	30.5869	53.2136
13103	Effingham County	Georgia	2018	43644	42.4165	30.7163	53.5403	1.18322	0.856842	1.49353	41.2333	29.8595	52.0467
13103	Effingham County	Georgia	2019	45186	45.4916	32.9709	57.3818	2.38062	1.72539	3.00284	43.111	31.2455	54.379
13103	Effingham County	Georgia	2020	46272	46.0864	33.3779	58.1667	0.96162	0.69645	1.21368	45.1247	32.6814	56.953
13103	Effingham County	Georgia	2021	46942	62.7871	45.501	79.2051	6.46617	4.68595	8.15698	56.321	40.8151	71.0481
13103	Effingham County	Georgia	2022	48700	51.4319	37.2784	64.8715	7.67924	5.566	9.68588	43.7527	31.7124	55.1856
13103	Effingham County	Georgia	2023	50473	53.8585	39.0697	67.8854	11.2583	8.16696	14.1905	42.6001	30.9027	53.6949
13103	Effingham County	Georgia	2024	50473	50.7144	36.755	63.9713	6.36545	4.61333	8.0294	44.3489	32.1417	55.9419
13105	Elbert County	Georgia	2018	14139	77.8011	56.4056	98.1103	1.21813	0.883138	1.53611	76.583	55.5225	96.5742
13105	Elbert County	Georgia	2019	14154	86.8524	63.0207	109.448	3.35699	2.43585	4.23034	83.4954	60.5849	105.218
13105	Elbert County	Georgia	2020	14238	90.9001	65.8705	114.674	1.55812	1.12909	1.96564	89.3419	64.7414	112.709
13105	Elbert County	Georgia	2021	14426	111.174	80.6746	140.09	13.2201	9.5933	16.6586	97.9543	71.0813	123.431
13105	Elbert County	Georgia	2022	14629	99.2056	71.9404	125.078	12.7562	9.25037	16.083	86.4493	62.69	108.995
13105	Elbert County	Georgia	2023	14737	110.697	80.4192	139.356	22.897	16.6342	28.825	87.7997	63.7849	110.531
13105	Elbert County	Georgia	2024	14737	98.1427	71.2165	123.671	13.2511	9.61553	16.6978	84.8917	61.601	106.973
13107	Emanuel County	Georgia	2018	16034	75.4952	54.7116	95.2346	2.01103	1.4574	2.53684	73.4842	53.2542	92.6977
13107	Emanuel County	Georgia	2019	16048	80.7741	58.5816	101.83	3.98758	2.892	5.02703	76.7866	55.6896	96.8027
13107	Emanuel County	Georgia	2020	15966	88.2483	63.9461	111.333	2.04145	1.47927	2.57547	86.2069	62.4668	108.758
13107	Emanuel County	Georgia	2021	16065	117.485	85.1875	148.136	14.0905	10.217	17.7667	103.394	74.9706	130.369
13107	Emanuel County	Georgia	2022	16462	96.3343	69.8708	121.44	15.9011	11.533	20.0451	80.4332	58.3379	101.395
13107	Emanuel County	Georgia	2023	16594	93.9656	68.2054	118.378	19.322	14.025	24.3419	74.6436	54.1804	94.0363
13107	Emanuel County	Georgia	2024	16594	85.4859	61.9989	107.77	12.1034	8.77802	15.2584	73.3825	53.2208	92.5113
13109	Evans County	Georgia	2018	7423	60.8842	44.116	76.8134	1.14208	0.827537	1.44088	59.7422	43.2884	75.3725
13109	Evans County	Georgia	2019	7388	63.4535	46.0159	79.9996	2.81487	2.04132	3.54887	60.6386	43.9746	76.4507
13109	Evans County	Georgia	2020	7391	82.2221	59.58	103.73	2.09141	1.51548	2.63848	80.1307	58.0645	101.091
13109	Evans County	Georgia	2021	7510	102.614	74.3959	129.4	9.88422	7.16611	12.4643	92.7301	67.2298	116.935
13109	Evans County	Georgia	2022	7562	72.9358	52.8944	91.9516	11.6577	8.4544	14.6971	61.2781	44.44	77.2545
13109	Evans County	Georgia	2023	7672	94.7163	68.7396	119.339	19.4614	14.1239	24.5207	75.2549	54.6157	94.8187
13109	Evans County	Georgia	2024	7672	78.0601	56.6014	98.4252	10.2032	7.39832	12.8651	67.8569	49.2031	85.5602
13111	Fannin County	Georgia	2018	20488	58.3298	42.225	73.6486	0.813336	0.588774	1.02694	57.5165	41.6362	72.6217
13111	Fannin County	Georgia	2019	20716	59.5369	43.1166	75.1471	1.5947	1.15488	2.01282	57.9422	41.9617	73.1342
13111	Fannin County	Georgia	2020	21089	58.8609	42.5839	74.3561	0.708945	0.512898	0.895575	58.152	42.071	73.4605
13111	Fannin County	Georgia	2021	20649	84.7996	61.4216	107.019	8.31724	6.0243	10.4966	76.4824	55.3973	96.5226
13111	Fannin County	Georgia	2022	20736	74.7266	54.0985	94.3459	9.05327	6.55414	11.4302	65.6734	47.5444	82.9157
13111	Fannin County	Georgia	2023	20842	86.6909	62.8588	109.309	16.816	12.1931	21.2033	69.8749	50.6657	88.1056
13111	Fannin County	Georgia	2024	20842	72.7709	52.7068	91.842	7.74706	5.61107	9.77732	65.0239	47.0957	82.0646
13113	Fayette County	Georgia	2018	82251	39.1878	28.406	49.4245	0.582478	0.422221	0.734635	38.6053	27.9838	48.6899
13113	Fayette County	Georgia	2019	82818	41.0909	29.8065	51.7945	1.51924	1.10202	1.91498	39.5716	28.7045	49.8795
13113	Fayette County	Georgia	2020	84086	42.8867	31.0776	54.1037	0.780184	0.565356	0.98424	42.1065	30.5122	53.1194
13113	Fayette County	Georgia	2021	87771	55.3288	40.1299	69.7478	6.4638	4.68818	8.1483	48.865	35.4417	61.5995
13113	Fayette County	Georgia	2022	89159	47.2544	34.2641	59.5828	6.76657	4.90643	8.53193	40.4878	29.3576	51.0508
13113	Fayette County	Georgia	2023	90310	51.2435	37.212	64.5328	11.6588	8.4664	14.6823	39.5847	28.7456	49.8504
13113	Fayette County	Georgia	2024	90310	45.9568	33.3413	57.9206	5.72187	4.15117	7.21143	40.235	29.1901	50.7092
13115	Floyd County	Georgia	2018	70036	74.9626	54.4066	94.4458	1.00677	0.7307	1.26844	73.9558	53.6759	93.1774
13115	Floyd County	Georgia	2019	70693	81.4643	59.1546	102.596	3.35022	2.43273	4.21924	78.1141	56.7218	98.3763
13115	Floyd County	Georgia	2020	70930	81.245	58.9278	102.417	1.46894	1.06544	1.85173	79.7761	57.8624	100.565
13115	Floyd County	Georgia	2021	71278	103.947	75.484	130.905	11.1077	8.06617	13.9885	92.8396	67.4178	116.917
13115	Floyd County	Georgia	2022	71936	89.651	65.0648	112.955	12.388	8.99068	15.6082	77.2629	56.0741	97.3471
13115	Floyd County	Georgia	2023	72306	91.1479	66.2696	114.671	19.3874	14.0957	24.3909	71.7605	52.1739	90.2804
13115	Floyd County	Georgia	2024	72306	87.2458	63.3571	109.871	10.4993	7.6245	13.222	76.7465	55.7326	96.6486
13117	Forsyth County	Georgia	2018	163546	27.9035	20.2364	35.1781	0.276443	0.200485	0.348514	27.6271	20.036	34.8296
13117	Forsyth County	Georgia	2019	169997	31.46	22.8325	39.6377	0.850678	0.61739	1.0718	30.6094	22.2151	38.5659
13117	Forsyth County	Georgia	2020	175335	30.029	21.7648	37.8766	0.361481	0.261998	0.455948	29.6675	21.5028	37.4207
13117	Forsyth County	Georgia	2021	182776	40.5085	29.3948	51.0451	4.03727	2.92962	5.08739	36.4712	26.4652	45.9577
13117	Forsyth County	Georgia	2022	189385	34.1711	24.7819	43.0798	4.42314	3.20778	5.57628	29.748	21.5741	37.5035
13117	Forsyth County	Georgia	2023	193847	35.7829	25.9987	45.0429	6.64429	4.82752	8.36372	29.1386	21.1711	36.6792
13117	Forsyth County	Georgia	2024	193847	35.1486	25.5143	44.2782	3.99435	2.89948	5.03185	31.1543	22.6148	39.2464
13119	Franklin County	Georgia	2018	16844	81.8853	59.3728	103.252	0.992789	0.719845	1.25184	80.8925	58.653	102
13119	Franklin County	Georgia	2019	17041	81.931	59.458	103.234	2.4169	1.75396	3.04533	79.5141	57.704	100.189
13119	Franklin County	Georgia	2020	17176	86.9294	62.9981	109.658	1.01363	0.734583	1.27866	85.9157	62.2635	108.38
13119	Franklin County	Georgia	2021	17375	103.738	75.2838	130.71	12.3787	8.98338	15.5973	91.359	66.3004	115.113
13119	Franklin County	Georgia	2022	17712	88.5917	64.247	111.691	10.9524	7.94273	13.8082	77.6392	56.3042	97.8831
13119	Franklin County	Georgia	2023	18121	91.0242	66.1328	114.583	18.1856	13.2126	22.8923	72.8386	52.9202	91.6906
13119	Franklin County	Georgia	2024	18121	89.0252	64.6083	112.17	11.0358	8.00903	13.905	77.9894	56.5992	98.2654
13121	Fulton County	Georgia	2018	774812	40.9039	29.7031	51.5126	0.568551	0.412863	0.716008	40.3354	29.2902	50.7966
13121	Fulton County	Georgia	2019	789379	43.8661	31.8743	55.2139	1.25791	0.914033	1.58332	42.6082	30.9603	53.6306
13121	Fulton County	Georgia	2020	804971	45.2906	32.8661	57.0691	0.66684	0.483908	0.840263	44.6237	32.3822	56.2288
13121	Fulton County	Georgia	2021	797188	55.5719	40.3752	69.9551	5.3174	3.8633	6.69365	50.2545	36.5119	63.2614
13121	Fulton County	Georgia	2022	808975	48.4787	35.2004	61.0566	5.71562	4.15011	7.19854	42.7631	31.0503	53.8581
13121	Fulton County	Georgia	2023	812899	52.1256	37.9116	65.5588	9.64333	7.01372	12.1285	42.4822	30.8979	53.4303
13121	Fulton County	Georgia	2024	812899	46.3998	33.7186	58.3985	5.20092	3.77949	6.54585	41.1989	29.9391	51.8526
13123	Gilmer County	Georgia	2018	23681	52.5128	38.0324	66.2774	0.683848	0.495277	0.863096	51.829	37.5371	65.4143
13123	Gilmer County	Georgia	2019	24175	59.8134	43.3417	75.4601	1.76845	1.28145	2.23107	58.0449	42.0602	73.229
13123	Gilmer County	Georgia	2020	24783	59.9991	43.4325	75.7575	0.915521	0.662732	1.15598	59.0835	42.7697	74.6015
13123	Gilmer County	Georgia	2021	24909	83.6258	60.6065	105.487	8.64826	6.26769	10.9091	74.9775	54.3388	94.578
13123	Gilmer County	Georgia	2022	25205	64.9656	47.0576	81.9852	7.8016	5.65106	9.84545	57.164	41.4065	72.1397
13123	Gilmer County	Georgia	2023	25629	72.3422	52.483	91.1757	14.0868	10.2197	17.7541	58.2554	42.2633	73.4216
13123	Gilmer County	Georgia	2024	25629	69.9277	50.684	88.2008	8.45285	6.12668	10.6617	61.4748	44.5574	77.5391
13125	Glascock County	Georgia	2018	2183	80.8586	58.5985	102	1.68886	1.22392	2.13043	79.1697	57.3746	99.8696
13125	Glascock County	Georgia	2019	2176	66.919	48.5326	84.3637	3.9869	2.89147	5.02622	62.9321	45.6411	79.3374
13125	Glascock County	Georgia	2020	2202	82.4803	59.7588	104.067	2.37911	1.72372	3.00178	80.1012	58.0351	101.066
13125	Glascock County	Georgia	2021	2174	108.338	78.5619	136.594	13.9052	10.0834	17.5319	94.4331	68.4785	119.063
13125	Glascock County	Georgia	2022	2195	116.843	84.7402	147.301	20.3437	14.7542	25.6468	96.4991	69.9859	121.654
13125	Glascock County	Georgia	2023	2203	70.3963	51.1058	88.6736	15.4455	11.213	19.4557	54.9507	39.8927	69.2179
13125	Glascock County	Georgia	2024	2203	74.062	53.7133	93.3685	10.6131	7.69715	13.3798	63.4489	46.0161	79.9887
13127	Glynn County	Georgia	2018	62913	49.9205	36.1534	63.0078	0.455376	0.329793	0.574758	49.4652	35.8237	62.433
13127	Glynn County	Georgia	2019	63250	54.9348	39.8054	69.307	1.5948	1.15558	2.01203	53.34	38.6498	67.2949
13127	Glynn County	Georgia	2020	63586	66.1539	47.9242	83.4763	0.687423	0.497993	0.867426	65.4665	47.4262	82.6089
13127	Glynn County	Georgia	2021	63234	71.2896	51.6482	89.9518	4.40005	3.18777	5.5519	66.8895	48.4604	84.3999
13127	Glynn County	Georgia	2022	63563	66.1998	47.9666	83.5209	6.9862	5.06202	8.81414	59.2136	42.9046	74.7068
13127	Glynn County	Georgia	2023	64292	68.1125	49.3922	85.8768	12.2735	8.9002	15.4745	55.839	40.492	70.4023
13127	Glynn County	Georgia	2024	64292	59.4653	43.0927	75.0162	5.88569	4.26518	7.42487	53.5796	38.8275	67.5913
13129	Gordon County	Georgia	2018	41355	68.251	49.5181	86.0147	1.06168	0.77028	1.338	67.1893	48.7479	84.6767
13129	Gordon County	Georgia	2019	41804	72.3335	52.5035	91.1262	2.44565	1.77518	3.08104	69.8879	50.7283	88.0451
13129	Gordon County	Georgia	2020	42559	72.1186	52.2904	90.9377	1.03119	0.747677	1.30028	71.0874	51.5428	89.6374
13129	Gordon County	Georgia	2021	42403	91.8213	66.6615	115.659	9.6249	6.98759	12.1236	82.1964	59.6739	103.535
13129	Gordon County	Georgia	2022	43289	78.1849	56.7238	98.5366	9.9573	7.22411	12.5492	68.2276	49.4997	85.9874
13129	Gordon County	Georgia	2023	43933	80.751	58.6809	101.634	15.9546	11.5941	20.0806	64.7964	47.0869	81.553
13129	Gordon County	Georgia	2024	43933	80.7539	58.6326	101.71	10.3063	7.48308	12.9808	70.4476	51.1496	88.7287
13131	Grady County	Georgia	2018	17599	65.3637	47.3761	82.4442	3.10737	2.25224	3.91936	62.2564	45.1238	78.5248
13131	Grady County	Georgia	2019	17519	72.0394	52.263	90.7947	4.32019	3.1342	5.44493	67.7193	49.1288	85.3497
13131	Grady County	Georgia	2020	17420	76.9677	55.7966	97.066	3.14251	2.27812	3.96311	73.8251	53.5185	93.1029
13131	Grady County	Georgia	2021	18484	84.8021	61.4926	106.923	8.25935	5.98911	10.4138	76.5428	55.5035	96.5087
13131	Grady County	Georgia	2022	18551	83.476	60.5655	105.201	14.2604	10.3466	17.9717	69.2155	50.2189	87.229
13131	Grady County	Georgia	2023	18542	76.7437	55.7269	96.6502	17.3417	12.5925	21.8399	59.402	43.1343	74.8103
13131	Grady County	Georgia	2024	18542	77.6984	56.3739	97.919	11.0646	8.02794	13.9442	66.6337	48.346	83.9748
13133	Greene County	Georgia	2018	13722	61.8407	44.8351	77.9825	1.48287	1.0751	1.86993	60.3578	43.76	76.1126
13133	Greene County	Georgia	2019	14124	65.5058	47.5272	82.5541	3.40158	2.46799	4.28686	62.1042	45.0592	78.2672
13133	Greene County	Georgia	2020	14637	59.8053	43.3358	75.4499	1.54294	1.11803	1.94655	58.2624	42.2178	73.5033
13133	Greene County	Georgia	2021	15292	80.0327	58.0617	100.869	9.90708	7.18733	12.4864	70.1256	50.8743	88.3829
13133	Greene County	Georgia	2022	15879	70.7942	51.3382	89.2562	10.2857	7.45896	12.9681	60.5085	43.8793	76.2881
13133	Greene County	Georgia	2023	16378	82.3723	59.8266	103.721	17.9989	13.0725	22.6637	64.3734	46.7541	81.0571
13133	Greene County	Georgia	2024	16378	57.0264	41.376	71.8664	8.07759	5.86077	10.1796	48.9489	35.5153	61.6868
13135	Gwinnett County	Georgia	2018	646147	32.1311	23.3229	40.4782	0.395831	0.287321	0.498662	31.7352	23.0356	39.9795
13135	Gwinnett County	Georgia	2019	653819	33.6682	24.4554	42.3906	0.967625	0.702848	1.21831	32.7006	23.7525	41.1723
13135	Gwinnett County	Georgia	2020	660277	35.8654	26.0119	45.2138	0.476528	0.345609	0.600736	35.3888	25.6663	44.6131
13135	Gwinnett County	Georgia	2021	677052	44.9429	32.6388	56.5951	4.50508	3.27171	5.6731	40.4378	29.367	50.922
13135	Gwinnett County	Georgia	2022	689075	36.0819	26.1833	45.466	4.44679	3.22687	5.6033	31.6351	22.9564	39.8627
13135	Gwinnett County	Georgia	2023	695135	42.1354	30.6398	53.0023	8.21654	5.97487	10.3356	33.9188	24.6649	42.6667
13135	Gwinnett County	Georgia	2024	695135	37.4102	27.1792	47.0938	4.27649	3.10695	5.38345	33.1337	24.0723	41.7103
13137	Habersham County	Georgia	2018	33068	47.3692	34.3044	59.7895	0.445243	0.322441	0.561987	46.9239	33.9819	59.2275
13137	Habersham County	Georgia	2019	33080	52.5804	38.1063	66.3267	1.32496	0.960233	1.67135	51.2555	37.1461	64.6553
13137	Habersham County	Georgia	2020	33732	57.6039	41.6969	72.7358	0.578566	0.418798	0.730549	57.0253	41.2781	72.0053
13137	Habersham County	Georgia	2021	34378	69.5566	50.4165	87.7307	8.07045	5.84968	10.1791	61.4862	44.5669	77.5516
13137	Habersham County	Georgia	2022	34772	62.7085	45.4268	79.1309	7.46117	5.40496	9.41512	55.2474	40.0219	69.7157
13137	Habersham County	Georgia	2023	35824	66.2992	48.1092	83.5448	13.3875	9.7145	16.8699	52.9117	38.3947	66.6749
13137	Habersham County	Georgia	2024	35824	61.8299	44.8175	77.983	7.6833	5.56925	9.69057	54.1466	39.2482	68.2924
13139	Hall County	Georgia	2018	142533	41.3664	29.979	52.1814	0.446682	0.323718	0.563463	40.9197	29.6552	51.6179
13139	Hall County	Georgia	2019	144942	46.4513	33.6946	58.5516	1.26899	0.920497	1.59956	45.1823	32.7741	56.952
13139	Hall County	Georgia	2020	147423	48.5299	35.158	61.2356	0.61219	0.443507	0.772469	47.9177	34.7145	60.4632
13139	Hall County	Georgia	2021	148736	59.0713	42.8443	74.4657	6.38846	4.63354	8.05334	52.6829	38.2107	66.4124
13139	Hall County	Georgia	2022	153577	48.9105	35.4561	61.6837	6.50174	4.71323	8.1997	42.4088	30.7429	53.484
13139	Hall County	Georgia	2023	157574	53.5858	38.9276	67.4615	10.9046	7.92165	13.7282	42.6812	31.0059	53.7332
13139	Hall County	Georgia	2024	157574	54.5592	39.5934	68.7464	6.58038	4.77535	8.29149	47.9788	34.8181	60.4549
13141	Hancock County	Georgia	2018	6676	59.2262	42.9257	74.7055	1.45918	1.05758	1.84055	57.767	41.8682	72.8649
13141	Hancock County	Georgia	2019	6766	80.5342	58.4157	101.515	4.595	3.333	5.79213	75.9391	55.0827	95.7234
13141	Hancock County	Georgia	2020	6822	109.756	79.5175	138.487	3.08414	2.23443	3.89148	106.672	77.283	134.596
13141	Hancock County	Georgia	2021	6963	107.866	78.2231	135.994	13.2589	9.61515	16.7163	94.6073	68.608	119.278
13141	Hancock County	Georgia	2022	6767	87.0977	63.168	109.801	15.0003	10.879	18.9104	72.0973	52.2889	90.8909
13141	Hancock County	Georgia	2023	7052	78.8504	57.2502	99.3127	17.4362	12.6597	21.961	61.4142	44.5905	77.3517
13141	Hancock County	Georgia	2024	7052	69.1744	50.1721	87.2015	10.024	7.27043	12.6363	59.1504	42.9017	74.5652
13143	Haralson County	Georgia	2018	21359	72.173	52.3011	91.0478	0.979967	0.710146	1.23625	71.193	51.5909	89.8115
13143	Haralson County	Georgia	2019	21470	66.2129	48.0065	83.4937	2.48271	1.80004	3.13067	63.7302	46.2065	80.3631
13143	Haralson County	Georgia	2020	21943	82.2132	59.5522	103.749	1.80212	1.30539	2.2742	80.4111	58.2468	101.475
13143	Haralson County	Georgia	2021	22060	94.0232	68.1741	118.556	11.0733	8.02899	13.9626	82.9499	60.1451	104.594
13143	Haralson County	Georgia	2022	22677	78.8417	57.1472	99.441	11.7086	8.4868	14.7678	67.1331	48.6604	84.6732
13143	Haralson County	Georgia	2023	23189	94.376	68.5154	118.878	21.5742	15.6625	27.1753	72.8018	52.8529	91.7026
13143	Haralson County	Georgia	2024	23189	87.5145	63.4532	110.351	11.1025	8.05001	13.9997	76.4119	55.4032	96.3516
13145	Harris County	Georgia	2018	25730	40.0622	29.0241	50.55	0.997853	0.722922	1.25908	39.0643	28.3012	49.2909
13145	Harris County	Georgia	2019	26289	51.5063	37.3477	64.9431	2.89912	2.10218	3.65543	48.6072	35.2455	61.2876
13145	Harris County	Georgia	2020	26930	49.7484	36.0328	62.7846	1.6121	1.16764	2.03454	48.1363	34.8652	60.7501
13145	Harris County	Georgia	2021	26560	56.5433	40.993	71.3044	7.23702	5.24673	9.1263	49.3063	35.7463	62.1781
13145	Harris County	Georgia	2022	27113	50.2314	36.4033	63.3645	8.36576	6.06277	10.553	41.8657	30.3405	52.8115
13145	Harris County	Georgia	2023	27518	58.3287	42.3386	73.4822	14.1517	10.2722	17.8283	44.177	32.0664	55.6539
13145	Harris County	Georgia	2024	27518	56.712	41.1146	71.518	7.93409	5.752	10.0055	48.7779	35.3626	61.5125
13147	Hart County	Georgia	2018	19519	63.3332	45.9227	79.8565	0.759649	0.550819	0.957838	62.5735	45.3719	78.8987
13147	Hart County	Georgia	2019	19648	70.7256	51.3306	89.1088	2.19959	1.5964	2.77132	68.526	49.7342	86.3375
13147	Hart County	Georgia	2020	19881	76.1454	55.186	96.0501	1.00141	0.725769	1.26319	75.144	54.4602	94.7869
13147	Hart County	Georgia	2021	19908	96.192	69.81	121.2	11.3554	8.24105	14.3076	84.8366	61.5689	106.892
13147	Hart County	Georgia	2022	20359	84.1664	61.0376	106.112	10.5292	7.63579	13.2746	73.6372	53.4018	92.8377
13147	Hart County	Georgia	2023	20890	86.8711	63.1174	109.352	17.6367	12.8142	22.2008	69.2344	50.3032	87.1513
13147	Hart County	Georgia	2024	20890	79.8118	57.9231	100.56	10.3121	7.48399	12.9929	69.4996	50.4391	87.5668
13149	Heard County	Georgia	2018	8706	62.8231	45.5043	79.2834	0.901497	0.652976	1.1377	61.9216	44.8513	78.1457
13149	Heard County	Georgia	2019	8778	65.9285	47.7865	83.155	3.22866	2.3402	4.07227	62.6999	45.4463	79.0828
13149	Heard County	Georgia	2020	8822	70.4787	51.0396	88.9591	2.0555	1.48856	2.59448	68.4232	49.551	86.3646
13149	Heard County	Georgia	2021	8529	98.2737	71.2251	123.96	11.9251	8.64284	15.042	86.3487	62.5823	108.918
13149	Heard County	Georgia	2022	8607	75.4182	54.6457	95.152	11.6192	8.41892	14.6595	63.799	46.2268	80.4925
13149	Heard County	Georgia	2023	8825	88.4247	64.1713	111.415	20.2653	14.7069	25.5344	68.1593	49.4644	85.8809
13149	Heard County	Georgia	2024	8825	68.5814	49.7087	86.5021	8.64097	6.26308	10.8989	59.9404	43.4456	75.6032
13151	Henry County	Georgia	2018	162767	45.0669	32.6802	56.8212	0.709294	0.514344	0.894292	44.3576	32.1659	55.9269
13151	Henry County	Georgia	2019	166536	48.3206	35.067	60.8842	1.74978	1.26984	2.20474	46.5708	33.7972	58.6795
13151	Henry County	Georgia	2020	170282	51.254	37.1522	64.6431	0.8261	0.598811	1.0419	50.4279	36.5534	63.6012
13151	Henry County	Georgia	2021	174785	63.1353	45.8131	79.5581	7.24378	5.25634	9.12804	55.8915	40.5568	70.4301
13151	Henry County	Georgia	2022	177792	53.9847	39.1585	68.0484	7.41504	5.37859	9.34675	46.5697	33.7799	58.7016
13151	Henry County	Georgia	2023	182110	57.4549	41.7408	72.3289	12.4032	9.01087	15.6141	45.0517	32.7299	56.7147
13151	Henry County	Georgia	2024	182110	51.9687	37.7184	65.4752	6.28641	4.56262	7.92023	45.6823	33.1557	57.5549
13153	Houston County	Georgia	2018	110165	47.3717	34.352	59.7266	0.859877	0.623547	1.08414	46.5119	33.7285	58.6425
13153	Houston County	Georgia	2019	111811	53.7609	39.028	67.7205	2.59883	1.88663	3.27364	51.1621	37.1413	64.4468
13153	Houston County	Georgia	2020	113551	57.8242	41.9232	72.9176	1.33192	0.965652	1.67957	56.4923	40.9575	71.238
13153	Houston County	Georgia	2021	118235	70.0699	50.8512	88.2877	8.47821	6.15282	10.6825	61.5917	44.6984	77.6052
13153	Houston County	Georgia	2022	120630	57.807	41.9368	72.8581	9.09286	6.59653	11.4603	48.7141	35.3403	61.3977
13153	Houston County	Georgia	2023	122115	63.3656	46.0421	79.7594	14.2221	10.3339	17.9016	49.1435	35.7082	61.8578
13153	Houston County	Georgia	2024	122115	56.1978	40.7951	70.7931	7.45052	5.40848	9.38551	48.7473	35.3866	61.4076
13155	Irwin County	Georgia	2018	6936	68.6575	49.7426	86.6287	1.93845	1.40442	2.44585	66.719	48.3382	84.1828
13155	Irwin County	Georgia	2019	6983	70.8172	51.3535	89.2871	2.80976	2.03752	3.54258	68.0074	49.316	85.7445
13155	Irwin County	Georgia	2020	7006	82.8577	60.0402	104.532	1.99786	1.44769	2.52047	80.8599	58.5925	102.012
13155	Irwin County	Georgia	2021	7233	96.2636	69.7767	121.413	9.00631	6.52823	11.3592	87.2573	63.2485	110.053
13155	Irwin County	Georgia	2022	6698	95.7353	69.4261	120.7	15.2238	11.0401	19.1936	80.5116	58.386	101.506
13155	Irwin County	Georgia	2023	6600	93.0717	67.5534	117.257	19.5878	14.2172	24.6777	73.4839	53.3362	92.5788
13155	Irwin County	Georgia	2024	6600	85.8497	62.2517	108.244	10.8921	7.89812	13.7334	74.9576	54.3536	94.5107
13157	Jackson County	Georgia	2018	50204	51.4802	37.3165	64.928	0.541988	0.392872	0.683567	50.9382	36.9237	64.2444
13157	Jackson County	Georgia	2019	52078	55.1389	40.0004	69.4964	1.73729	1.26032	2.18966	53.4016	38.7401	67.3067
13157	Jackson County	Georgia	2020	54493	58.1981	42.1697	73.4245	0.754076	0.546395	0.951365	57.4441	41.6233	72.4731
13157	Jackson County	Georgia	2021	57344	72.4466	52.5574	91.3094	7.94416	5.7632	10.0126	64.5025	46.7942	81.2968
13157	Jackson County	Georgia	2022	60279	56.8461	41.2161	71.6812	7.44466	5.39773	9.38749	49.4015	35.8183	62.2937
13157	Jackson County	Georgia	2023	63442	58.734	42.6676	73.9427	12.2298	8.8844	15.3966	46.5042	33.7832	58.5461
13157	Jackson County	Georgia	2024	63442	60.5189	43.9119	76.2651	7.50121	5.44281	9.45292	53.0177	38.4691	66.8121
13159	Jasper County	Georgia	2018	10162	62.888	45.5798	79.3243	1.29499	0.938577	1.63344	61.593	44.6412	77.6909
13159	Jasper County	Georgia	2019	10357	57.4815	41.7004	72.4484	3.11952	2.26308	3.93177	54.362	39.4373	68.5166
13159	Jasper County	Georgia	2020	10575	69.9688	50.6897	88.2876	1.68892	1.22356	2.1311	68.2799	49.4661	86.1565
13159	Jasper County	Georgia	2021	11162	92.4835	67.0736	116.592	11.7083	8.49143	14.7604	80.7752	58.5821	101.831
13159	Jasper County	Georgia	2022	11689	61.9084	44.8833	78.069	9.32929	6.7637	11.7646	52.5791	38.1196	66.3044
13159	Jasper County	Georgia	2023	11971	76.1066	55.259	95.8555	16.8472	12.2323	21.2189	59.2594	43.0267	74.6366
13159	Jasper County	Georgia	2024	11971	62.429	45.2869	78.6879	8.76055	6.35503	11.0421	53.6685	38.9319	67.6457
13161	Jeff Davis County	Georgia	2018	10468	61.7049	44.7045	77.8577	1.4111	1.02233	1.78049	60.2938	43.6822	76.0772
13161	Jeff Davis County	Georgia	2019	10613	75.3075	54.6128	94.944	3.15658	2.28914	3.97966	72.1509	52.3236	90.9644
13161	Jeff Davis County	Georgia	2020	10706	87.962	63.7398	110.97	1.88388	1.36511	2.37664	86.0781	62.3747	108.594
13161	Jeff Davis County	Georgia	2021	10463	100.237	72.6538	126.429	9.72574	7.04941	12.267	90.5114	65.6044	114.162
13161	Jeff Davis County	Georgia	2022	10558	92.1599	66.831	116.195	14.118	10.2379	17.8	78.0419	56.5931	98.3953
13161	Jeff Davis County	Georgia	2023	10550	86.0837	62.4873	108.444	18.7808	13.6328	23.6592	67.3029	48.8545	84.7849
13161	Jeff Davis County	Georgia	2024	10550	81.6827	59.2356	102.982	11.5801	8.39777	14.5997	70.1026	50.8378	88.3826
13163	Jefferson County	Georgia	2018	11149	81.7339	59.2454	103.086	1.70149	1.23334	2.14599	80.0324	58.0121	100.94
13163	Jefferson County	Georgia	2019	11150	90.0326	65.3106	113.481	4.68599	3.39926	5.90643	85.3466	61.9113	107.575
13163	Jefferson County	Georgia	2020	11085	103.093	74.7127	130.046	2.82694	2.04873	3.56604	100.266	72.664	126.48
13163	Jefferson County	Georgia	2021	11310	113.246	82.1369	142.759	14.0054	10.158	17.6553	99.2407	71.9788	125.104
13163	Jefferson County	Georgia	2022	11232	113.85	82.5915	143.495	19.3952	14.0702	24.4457	94.4543	68.5214	119.05
13163	Jefferson County	Georgia	2023	11160	98.0269	71.1743	123.464	20.5164	14.8963	25.8403	77.5106	56.278	97.6242
13163	Jefferson County	Georgia	2024	11160	98.874	71.7265	124.622	14.503	10.521	18.2798	84.371	61.2055	106.342
13165	Jenkins County	Georgia	2018	6549	68.4742	49.6171	86.387	1.40794	1.02021	1.77626	67.0663	48.5968	84.6107
13165	Jenkins County	Georgia	2019	6568	70.9921	51.486	89.4994	3.82286	2.77248	4.81947	67.1692	48.7135	84.6799
13165	Jenkins County	Georgia	2020	6596	77.6433	56.2568	97.9608	1.92882	1.39753	2.43355	75.7145	54.8593	95.5273
13165	Jenkins County	Georgia	2021	6552	94.6014	68.5876	119.293	10.4723	7.59257	13.2056	84.1291	60.995	106.088
13165	Jenkins County	Georgia	2022	6609	82.9111	60.125	104.533	13.4213	9.73275	16.9213	69.4898	50.3923	87.6117
13165	Jenkins County	Georgia	2023	6568	83.3161	60.4679	104.973	16.6693	12.098	21.0022	66.6468	48.3699	83.9704
13165	Jenkins County	Georgia	2024	6568	100.514	72.8925	126.724	14.4488	10.4782	18.2164	86.0655	62.4143	108.507
13167	Johnson County	Georgia	2018	7450	57.6294	41.765	72.6961	1.21021	0.877063	1.52661	56.4192	40.888	71.1695
13167	Johnson County	Georgia	2019	7410	79.5042	57.6603	100.229	3.91712	2.84088	4.93822	75.5871	54.8194	95.291
13167	Johnson County	Georgia	2020	7445	76.2456	55.2471	96.1931	1.81079	1.31209	2.28453	74.4348	53.9351	93.9086
13167	Johnson County	Georgia	2021	7083	90.7464	65.8038	114.416	11.2114	8.12982	14.1357	79.535	57.674	100.28
13167	Johnson County	Georgia	2022	7204	89.8365	65.1646	113.239	15.7329	11.4122	19.8314	74.1035	53.7524	93.4078
13167	Johnson County	Georgia	2023	7296	74.9293	54.3936	94.3878	15.4373	11.2064	19.4462	59.492	43.1872	74.9416
13167	Johnson County	Georgia	2024	7296	80.9009	58.6796	101.981	11.6411	8.44357	14.6743	69.2598	50.236	87.3065
13169	Jones County	Georgia	2018	20845	52.1156	37.7731	65.7351	1.26799	0.919036	1.59936	50.8476	36.8541	64.1358
13169	Jones County	Georgia	2019	21046	56.0762	40.6833	70.6736	2.98599	2.16634	3.76329	53.0902	38.5169	66.9103
13169	Jones County	Georgia	2020	21069	62.8587	45.5412	79.3123	1.29663	0.939408	1.63603	61.5621	44.6018	77.6763
13169	Jones County	Georgia	2021	20756	85.9008	62.3064	108.283	11.3197	8.2105	14.2691	74.5812	54.0959	94.014
13169	Jones County	Georgia	2022	20855	66.3914	48.1438	83.7075	10.7209	7.77427	13.5171	55.6705	40.3695	70.1904
13169	Jones County	Georgia	2023	21291	69.3835	50.3855	87.3764	15.9426	11.5774	20.0769	53.4409	38.8081	67.2994
13169	Jones County	Georgia	2024	21291	64.5419	46.8212	81.3488	9.03656	6.55548	11.3897	55.5054	40.2658	69.9591
13171	Lamar County	Georgia	2018	13643	70.0986	50.7883	88.4447	1.09363	0.792365	1.37985	69.005	49.996	87.0648
13171	Lamar County	Georgia	2019	13708	64.3915	46.6951	81.1837	3.22112	2.33588	4.06113	61.1704	44.3592	77.1226
13171	Lamar County	Georgia	2020	13865	76.7223	55.5676	96.8305	1.42435	1.03161	1.79765	75.298	54.536	95.0329
13171	Lamar County	Georgia	2021	13732	103.293	74.8944	130.247	12.8161	9.29254	16.1604	90.4772	65.6019	114.087
13171	Lamar County	Georgia	2022	14268	70.8029	51.3173	89.3062	10.7751	7.80969	13.591	60.0278	43.5076	75.7152
13171	Lamar County	Georgia	2023	14882	87.5856	63.5801	110.333	20.5993	14.9534	25.9492	66.9863	48.6267	84.3835
13171	Lamar County	Georgia	2024	14882	84.4244	61.2192	106.446	10.8918	7.898	13.7328	73.5327	53.3212	92.7129
13173	Lanier County	Georgia	2018	7504	58.6753	42.4986	74.0507	1.53994	1.11538	1.94348	57.1353	41.3832	72.1072
13173	Lanier County	Georgia	2019	7562	62.5825	45.3642	78.9305	2.34857	1.70241	2.96207	60.234	43.6618	75.9684
13173	Lanier County	Georgia	2020	7801	56.7918	41.1403	71.6651	1.00719	0.729616	1.27097	55.7846	40.4107	70.3941
13173	Lanier County	Georgia	2021	7228	68.9505	49.9599	86.9912	5.81678	4.2147	7.33872	63.1338	45.7452	79.6525
13173	Lanier County	Georgia	2022	7405	66.5143	48.2264	83.8717	10.2684	7.44513	12.948	56.2459	40.7813	70.9237
13173	Lanier County	Georgia	2023	7603	62.4383	45.307	78.6803	13.3241	9.66838	16.7901	49.1141	35.6386	61.8902
13173	Lanier County	Georgia	2024	7603	61.9774	44.9429	78.1422	8.85736	6.42292	11.1675	53.12	38.52	66.9747
13175	Laurens County	Georgia	2018	33546	68.6839	49.7884	86.6235	1.43876	1.04295	1.81455	67.2451	48.7454	84.809
13175	Laurens County	Georgia	2019	33727	81.2518	58.9536	102.395	3.86679	2.80562	4.873	77.385	56.148	97.522
13175	Laurens County	Georgia	2020	33732	87.7308	63.5962	110.644	2.16211	1.56732	2.7268	85.5687	62.0288	107.917
13175	Laurens County	Georgia	2021	35222	110.731	80.3234	139.574	12.9492	9.39322	16.3221	97.782	70.9301	123.252
13175	Laurens County	Georgia	2022	35342	92.1188	66.8319	116.099	15.4145	11.1832	19.4272	76.7043	55.6487	96.672
13175	Laurens County	Georgia	2023	35385	88.477	64.2514	111.421	18.4788	13.4192	23.2707	69.9983	50.8322	88.1501
13175	Laurens County	Georgia	2024	35385	84.3087	61.1762	106.241	12.2027	8.85453	15.3771	72.106	52.3217	90.8637
13177	Lee County	Georgia	2018	20980	46.7729	33.8924	59.0082	1.73802	1.2594	2.19266	45.0349	32.633	56.8155
13177	Lee County	Georgia	2019	21064	52.2417	37.9028	65.8388	2.86449	2.07827	3.61004	49.3772	35.8246	62.2287
13177	Lee County	Georgia	2020	21243	61.6438	44.6839	77.7464	1.83829	1.33253	2.31849	59.8055	43.3514	75.4279
13177	Lee County	Georgia	2021	23570	63.0193	45.6992	79.4549	5.98992	4.34366	7.55211	57.0294	41.3555	71.9028
13177	Lee County	Georgia	2022	23870	61.8129	44.845	77.9042	10.5297	7.63927	13.2709	51.2832	37.2057	64.6333
13177	Lee County	Georgia	2023	24151	57.5974	41.8288	72.5305	13.3413	9.68885	16.8003	44.256	32.1399	55.7302
13177	Lee County	Georgia	2024	24151	62.1753	45.11	78.3578	8.73967	6.34089	11.0144	53.4356	38.7691	67.3434
13179	Liberty County	Georgia	2018	42215	42.9031	31.0816	54.1356	1.52467	1.10457	1.92385	41.3784	29.9771	52.2118
13179	Liberty County	Georgia	2019	42043	36.7069	26.6063	46.2978	1.65555	1.19999	2.08811	35.0514	25.4063	44.2096
13179	Liberty County	Georgia	2020	43383	46.0195	33.3374	58.0706	0.997107	0.722325	1.25822	45.0223	32.6151	56.8124
13179	Liberty County	Georgia	2021	44867	62.0324	44.9612	78.2428	5.68898	4.12338	7.17564	56.3434	40.8378	71.0672
13179	Liberty County	Georgia	2022	46850	49.6884	36.014	62.6733	6.44994	4.6749	8.13549	43.2385	31.3391	54.5379
13179	Liberty County	Georgia	2023	47607	51.5166	37.3789	64.9219	10.7505	7.80024	13.5479	40.7661	29.5787	51.374
13179	Liberty County	Georgia	2024	47607	46.7909	33.9173	59.0137	5.75313	4.17027	7.25598	41.0378	29.747	51.7578
13181	Lincoln County	Georgia	2018	6052	60.7705	44.0339	76.6693	0.739753	0.53602	0.933288	60.0307	43.4979	75.736
13181	Lincoln County	Georgia	2019	6100	77.8851	56.4892	98.1834	4.20872	3.05254	5.30559	73.6764	53.4367	92.8778
13181	Lincoln County	Georgia	2020	6227	73.8329	53.4773	93.1802	1.55782	1.12833	1.96603	72.2751	52.349	91.2142
13181	Lincoln County	Georgia	2021	5997	92.9959	67.4365	117.25	12.0491	8.73744	15.1916	80.9468	58.699	102.059
13181	Lincoln County	Georgia	2022	6046	71.1584	51.5821	89.7444	10.1719	7.37349	12.8287	60.9865	44.2086	76.9158
13181	Lincoln County	Georgia	2023	6025	95.479	69.3149	120.269	20.6879	15.0188	26.0593	74.7911	54.2961	94.2096
13181	Lincoln County	Georgia	2024	6025	76.4361	55.4287	96.3707	11.8518	8.59452	14.9428	64.5843	46.8342	81.4279
13183	Long County	Georgia	2018	13197	31.764	23.0041	40.0915	0.810244	0.586793	1.02266	30.9538	22.4173	39.0688
13183	Long County	Georgia	2019	13578	32.5557	23.592	41.0697	1.32093	0.957229	1.66638	31.2348	22.6347	39.4033
13183	Long County	Georgia	2020	14061	36.1722	26.1989	45.6518	0.751911	0.544597	0.948963	35.4203	25.6544	44.7029
13183	Long County	Georgia	2021	11860	58.7084	42.5405	74.0668	5.52332	4.00223	6.96824	53.1851	38.5383	67.0985
13183	Long County	Georgia	2022	12749	50.8708	36.8664	64.1713	6.93219	5.02381	8.74466	43.9386	31.8426	55.4267
13183	Long County	Georgia	2023	13549	50.0372	36.302	63.0626	10.8794	7.89302	13.7115	39.1578	28.409	49.3511
13183	Long County	Georgia	2024	13549	53.679	38.9082	67.7042	7.16045	5.19012	9.03133	46.5185	33.7181	58.6728
13185	Lowndes County	Georgia	2018	81860	48.7005	35.2922	61.4357	0.903764	0.654937	1.1401	47.7968	34.6372	60.2956
13185	Lowndes County	Georgia	2019	82469	48.7243	35.3374	61.4254	1.77799	1.28949	2.24147	46.9463	34.0479	59.1839
13185	Lowndes County	Georgia	2020	83179	58.0678	42.0843	73.2471	1.23966	0.898437	1.56371	56.8282	41.1859	71.6833
13185	Lowndes County	Georgia	2021	83600	64.9192	47.0646	81.868	4.99118	3.61846	6.29426	59.928	43.4461	75.5738
13185	Lowndes County	Georgia	2022	84413	65.0871	47.2194	82.0322	10.086	7.31717	12.7118	55.0011	39.9022	69.3204
13185	Lowndes County	Georgia	2023	85222	61.2664	44.4815	77.1678	12.7096	9.22764	16.0084	48.5568	35.2539	61.1594
13185	Lowndes County	Georgia	2024	85222	62.5563	45.3959	78.8244	8.91015	6.46592	11.2273	53.6461	38.93	67.5971
13187	Lumpkin County	Georgia	2018	24554	42.6975	30.9166	53.8994	0.553905	0.401074	0.699225	42.1436	30.5155	53.2002
13187	Lumpkin County	Georgia	2019	25036	45.0753	32.6582	56.8724	1.15645	0.837876	1.45912	43.9189	31.8203	55.4133
13187	Lumpkin County	Georgia	2020	25560	43.5539	31.521	55.0034	0.507825	0.367524	0.641322	43.0461	31.1534	54.3621
13187	Lumpkin County	Georgia	2021	25642	66.4644	48.161	83.851	7.42553	5.38065	9.368	59.0389	42.7804	74.483
13187	Lumpkin County	Georgia	2022	25596	59.2347	42.8996	74.7628	7.29937	5.28643	9.21288	51.9353	37.6131	65.55
13187	Lumpkin County	Georgia	2023	26184	62.7725	45.5388	79.1171	12.3088	8.9295	15.5137	50.4638	36.6093	63.6033
13187	Lumpkin County	Georgia	2024	26184	56.8289	41.1837	71.6882	6.82295	4.94457	8.60698	50.006	36.2391	63.0812
13189	McDuffie County	Georgia	2018	15229	69.2005	50.1539	87.288	1.05808	0.766856	1.33464	68.1424	49.387	85.9534
13189	McDuffie County	Georgia	2019	15147	80.2419	58.2148	101.131	5.13387	3.72458	6.47036	75.108	54.4902	94.6607
13189	McDuffie County	Georgia	2020	15098	79.1161	57.3338	99.8047	2.421	1.75445	3.05409	76.6951	55.5793	96.7506
13189	McDuffie County	Georgia	2021	15411	96.6384	70.1005	121.81	12.8297	9.30654	16.1715	83.8087	60.7939	105.639
13189	McDuffie County	Georgia	2022	15534	92.2024	66.8614	116.249	13.7586	9.97714	17.3469	78.4439	56.8843	98.9026
13189	McDuffie County	Georgia	2023	15604	88.0412	63.9263	110.884	18.846	13.684	23.7357	69.1952	50.2423	87.1485
13189	McDuffie County	Georgia	2024	15604	98.1426	71.1891	123.71	14.6995	10.6625	18.5288	83.4431	60.5267	105.181
13191	McIntosh County	Georgia	2018	11398	47.4821	34.365	59.9626	1.01103	0.731731	1.27678	46.4711	33.6332	58.6858
13191	McIntosh County	Georgia	2019	11465	50.552	36.6051	63.813	1.63005	1.18033	2.05764	48.922	35.4248	61.7553
13191	McIntosh County	Georgia	2020	11511	59.9346	43.3922	75.6669	0.761395	0.551244	0.961254	59.1732	42.841	74.7057
13191	McIntosh County	Georgia	2021	8928	98.872	71.5937	124.809	8.24629	5.97118	10.4095	90.6257	65.6225	114.399
13191	McIntosh County	Georgia	2022	8954	69.3641	50.2292	87.5568	7.89043	5.71377	9.95993	61.4736	44.5154	77.5969
13191	McIntosh County	Georgia	2023	9190	89.1995	64.6587	112.499	17.1013	12.3964	21.5684	72.0981	52.2623	90.931
13191	McIntosh County	Georgia	2024	9190	79.8321	57.8284	100.743	9.28193	6.7236	11.7132	70.5501	51.1048	89.0299
13193	Macon County	Georgia	2018	10168	58.8717	42.6735	74.2514	1.45851	1.05721	1.83953	57.4131	41.6163	72.4119
13193	Macon County	Georgia	2019	10038	81.9519	59.468	103.268	4.10162	2.97632	5.16847	77.8503	56.4917	98.0996
13193	Macon County	Georgia	2020	9940	75.0253	54.3785	94.631	1.92736	1.39696	2.43102	73.098	52.9816	92.2
13193	Macon County	Georgia	2021	9368	89.3535	64.8137	112.631	10.2962	7.46849	12.9785	79.0573	57.3452	99.6526
13193	Macon County	Georgia	2022	9228	87.7196	63.6303	110.569	14.2871	10.3637	18.0087	73.4325	53.2667	92.5603
13193	Macon County	Georgia	2023	9347	86.4584	62.7929	108.868	19.1251	13.8901	24.0822	67.3334	48.9028	84.7859
13193	Macon County	Georgia	2024	9347	93.8086	68.0755	118.203	12.5396	9.09978	15.8005	81.2691	58.9757	102.403
13195	Madison County	Georgia	2018	21752	67.7592	49.1283	85.4425	1.06247	0.770338	1.33975	66.6967	48.358	84.1028
13195	Madison County	Georgia	2019	21970	63.6907	46.2141	80.261	2.31818	1.68208	2.9213	61.3725	44.532	77.3397
13195	Madison County	Georgia	2020	22380	62.115	45.0106	78.3622	0.822618	0.596096	1.03779	61.2924	44.4145	77.3244
13195	Madison County	Georgia	2021	22640	86.7333	62.9376	109.293	9.93725	7.21091	12.522	76.7961	55.7267	96.7713
13195	Madison County	Georgia	2022	23100	77.4125	56.1348	97.6044	10.2667	7.44476	12.9446	67.1458	48.6901	84.6598
13195	Madison County	Georgia	2023	23546	82.6979	60.0808	104.105	17.332	12.5918	21.8186	65.3659	47.4889	82.2868
13195	Madison County	Georgia	2024	23546	77.1715	55.9976	97.2463	9.73968	7.06736	12.2733	67.4318	48.9303	84.973
13197	Marion County	Georgia	2018	6271	59.9625	43.4462	75.6531	2.18948	1.5864	2.76241	57.773	41.8598	72.8907
13197	Marion County	Georgia	2019	6321	70.2423	50.9441	88.5515	3.82949	2.77739	4.82768	66.4128	48.1667	83.7238
13197	Marion County	Georgia	2020	6450	81.1568	58.7945	102.405	2.2553	1.63387	2.84578	78.9015	57.1607	99.5594
13197	Marion County	Georgia	2021	5669	106.38	77.1478	134.117	14.2503	10.3345	17.9659	92.1296	66.8133	116.151
13197	Marion County	Georgia	2022	5626	87.1485	63.1915	109.885	15.3435	11.1256	19.3464	71.8051	52.066	90.5383
13197	Marion County	Georgia	2023	5624	112.952	82.0022	142.276	26.7687	19.4338	33.718	86.1835	62.5684	108.558
13197	Marion County	Georgia	2024	5624	76.182	55.2541	96.0362	11.0157	7.9896	13.8866	65.1663	47.2645	82.1496
13199	Meriwether County	Georgia	2018	15579	66.417	48.1095	83.816	1.62222	1.17507	2.04719	64.7948	46.9344	81.7688
13199	Meriwether County	Georgia	2019	15712	77.8	56.391	98.1288	3.97269	2.87948	5.01073	73.8273	53.5115	93.1181
13199	Meriwether County	Georgia	2020	15790	82.5129	59.7515	104.153	2.48678	1.80079	3.13898	80.0262	57.9507	101.014
13199	Meriwether County	Georgia	2021	15550	108.398	78.5579	136.738	13.2379	9.59371	16.6988	95.1601	68.9642	120.039
13199	Meriwether County	Georgia	2022	15626	75.1662	54.4618	94.8357	11.9636	8.66826	15.0943	63.2026	45.7936	79.7415
13199	Meriwether County	Georgia	2023	15777	85.8362	62.2869	108.162	20.7078	15.0266	26.0939	65.1284	47.2603	82.0683
13199	Meriwether County	Georgia	2024	15777	76.4277	55.3983	96.395	10.4676	7.58742	13.2024	65.9601	47.8109	83.1927
13201	Miller County	Georgia	2018	4090	104.018	75.37	131.232	2.89157	2.0952	3.64809	101.126	73.2748	127.584
13201	Miller County	Georgia	2019	4077	112.913	81.9088	142.32	6.56434	4.76186	8.27395	106.349	77.1469	134.046
13201	Miller County	Georgia	2020	4018	111.464	80.7919	140.588	3.11487	2.25773	3.92874	108.349	78.5342	136.659
13201	Miller County	Georgia	2021	4231	141.555	102.624	178.51	13.4773	9.77072	16.9958	128.077	92.853	161.514
13201	Miller County	Georgia	2022	4131	103.025	74.7375	129.854	17.4318	12.6456	21.9713	85.593	62.0919	107.882
13201	Miller County	Georgia	2023	4062	118.356	85.9274	149.08	26.3822	19.1537	33.2307	91.9739	66.7737	115.849
13201	Miller County	Georgia	2024	4062	119.491	86.672	150.623	15.3081	11.1036	19.2964	104.183	75.5683	131.327
13205	Mitchell County	Georgia	2018	16210	66.3261	48.0643	83.6715	2.25052	1.63087	2.83907	64.0756	46.4334	80.8324
13205	Mitchell County	Georgia	2019	16063	80.2881	58.2492	101.188	4.76613	3.45784	6.00681	75.5219	54.7913	95.1812
13205	Mitchell County	Georgia	2020	15969	89.7816	65.0836	113.23	3.04701	2.2088	3.84278	86.7346	62.8748	109.387
13205	Mitchell County	Georgia	2021	15931	80.324	58.2414	101.282	6.99531	5.07217	8.82053	73.3287	53.1692	92.4616
13205	Mitchell County	Georgia	2022	15492	88.8718	64.4779	112.004	15.0402	10.9119	18.955	73.8316	53.566	93.0494
13205	Mitchell County	Georgia	2023	15436	95.7478	69.5216	120.591	20.7821	15.0897	26.1743	74.9657	54.4319	94.4167
13205	Mitchell County	Georgia	2024	15436	81.3835	59.0343	102.582	10.5978	7.68746	13.3583	70.7857	51.3469	89.2241
13207	Monroe County	Georgia	2018	20642	64.1371	46.4823	80.9038	1.26024	0.913337	1.58969	62.8768	45.5689	79.3141
13207	Monroe County	Georgia	2019	20749	57.8459	41.9656	72.9063	3.28351	2.3821	4.13839	54.5624	39.5835	68.768
13207	Monroe County	Georgia	2020	21005	69.6756	50.4768	87.9184	1.38401	1.00265	1.74638	68.2916	49.4741	86.172
13207	Monroe County	Georgia	2021	21492	78.8285	57.1743	99.3713	9.90583	7.18471	12.4873	68.9226	49.9896	86.884
13207	Monroe County	Georgia	2022	22067	72.3712	52.4713	91.2595	11.2714	8.17209	14.2131	61.0998	44.2992	77.0463
13207	Monroe County	Georgia	2023	22940	77.0408	55.9448	97.0211	18.2043	13.2195	22.9256	58.8365	42.7254	74.0956
13207	Monroe County	Georgia	2024	22940	60.1414	43.6266	75.8057	8.10783	5.88143	10.2196	52.0336	37.7452	65.5861
13209	Montgomery County	Georgia	2018	6852	60.2092	43.6205	75.9709	1.41991	1.0287	1.79161	58.7893	42.5918	74.1793
13209	Montgomery County	Georgia	2019	6839	64.5859	46.8338	81.4321	2.80481	2.03388	3.5364	61.7811	44.8	77.8957
13209	Montgomery County	Georgia	2020	6753	69.9537	50.6876	88.2556	1.69991	1.23174	2.14466	68.2538	49.4559	86.111
13209	Montgomery County	Georgia	2021	6430	109.114	79.0967	137.613	11.9773	8.68236	15.1056	97.1368	70.4143	122.507
13209	Montgomery County	Georgia	2022	6474	92.0921	66.7855	116.104	15.1522	10.9885	19.1031	76.9398	55.797	97.0013
13209	Montgomery County	Georgia	2023	6497	79.1589	57.4569	99.7261	17.1649	12.459	21.6247	61.994	44.9979	78.1014
13209	Montgomery County	Georgia	2024	6497	77.9362	56.5164	98.2621	11.1108	8.05714	14.0085	66.8254	48.4592	84.2536
13211	Morgan County	Georgia	2018	13744	60.9413	44.1753	76.8595	1.2908	0.935678	1.62797	59.6505	43.2396	75.2316
13211	Morgan County	Georgia	2019	14125	56.2072	40.7759	70.8423	2.57936	1.87121	3.25096	53.6278	38.9047	67.5913
13211	Morgan County	Georgia	2020	14404	68.4493	49.5927	86.3647	1.39234	1.00877	1.75676	67.057	48.5839	84.6079
13211	Morgan County	Georgia	2021	15114	88.2269	64.0011	111.204	10.8152	7.84548	13.6318	77.4117	56.1556	97.5726
13211	Morgan County	Georgia	2022	15514	62.4176	45.2539	78.7091	8.75861	6.35016	11.0447	53.659	38.9038	67.6644
13211	Morgan County	Georgia	2023	15785	72.5661	52.697	91.3838	15.5801	11.3142	19.6204	56.9859	41.3828	71.7634
13211	Morgan County	Georgia	2024	15785	58.9849	42.7928	74.3406	8.15488	5.91627	10.2779	50.83	36.8766	64.0628
13213	Murray County	Georgia	2018	28604	60.9472	44.1912	76.85	0.777403	0.563675	0.98025	60.1697	43.6275	75.8698
13213	Murray County	Georgia	2019	28847	67.7417	49.1393	85.3864	1.88628	1.36829	2.3776	65.8554	47.771	83.0088
13213	Murray County	Georgia	2020	28951	70.9179	51.3884	89.4691	0.922104	0.668173	1.16331	69.9958	50.7202	88.3058
13213	Murray County	Georgia	2021	28995	97.7247	70.9111	123.147	10.2385	7.42929	12.902	87.4862	63.4818	110.245
13213	Murray County	Georgia	2022	29470	76.8044	55.6908	96.8421	9.22459	6.68875	11.6312	67.5798	49.0021	85.2109
13213	Murray County	Georgia	2023	29908	87.455	63.5124	110.129	17.1792	12.476	21.6332	70.2759	51.0364	88.496
13213	Murray County	Georgia	2024	29908	73.6829	53.464	92.8536	9.41887	6.83429	11.8695	64.264	46.6297	80.9841
13215	Muscogee County	Georgia	2018	137575	66.915	48.5603	84.3147	1.49432	1.08443	1.88289	65.4207	47.4758	82.4318
13215	Muscogee County	Georgia	2019	138661	73.8401	53.6357	92.9687	3.75752	2.72937	4.73092	70.0826	50.9063	88.2378
13215	Muscogee County	Georgia	2020	139486	75.8989	55.0549	95.6706	2.03917	1.47915	2.57037	73.8597	53.5757	93.1002
13215	Muscogee County	Georgia	2021	145927	91.6524	66.5652	115.408	11.544	8.38414	14.5361	80.1084	58.1811	100.872
13215	Muscogee County	Georgia	2022	144216	73.8243	53.5753	93.0192	11.9283	8.65652	15.0297	61.896	44.9188	77.9895
13215	Muscogee County	Georgia	2023	143662	81.4315	59.2029	102.451	19.2372	13.9859	24.2027	62.1944	45.217	78.248
13215	Muscogee County	Georgia	2024	143662	74.9598	54.4477	94.3802	10.4684	7.60384	13.1806	64.4914	46.8439	81.1997
13217	Newton County	Georgia	2018	76403	48.5574	35.2044	61.2322	0.84619	0.613493	1.06707	47.7112	34.5909	60.1652
13217	Newton County	Georgia	2019	78094	58.2172	42.2419	73.3642	2.26233	1.64153	2.85094	55.9549	40.6004	70.5133
13217	Newton County	Georgia	2020	79462	61.0521	44.2458	77.0133	1.03251	0.748284	1.30245	60.0196	43.4975	75.7109
13217	Newton County	Georgia	2021	80984	76.6843	55.6362	96.6438	8.79037	6.37762	11.0783	67.8939	49.2586	85.5654
13217	Newton County	Georgia	2022	83123	57.4526	41.6626	72.4361	7.88309	5.71654	9.93899	49.5695	35.9461	62.4971
13217	Newton County	Georgia	2023	85071	67.8147	49.2594	85.3819	14.6583	10.6475	18.4555	53.1564	38.6119	66.9264
13217	Newton County	Georgia	2024	85071	60.7945	44.1137	76.6097	7.51641	5.45406	9.47175	53.278	38.6596	67.1379
13219	Oconee County	Georgia	2018	27154	33.8576	24.5465	42.696	0.557509	0.40419	0.703044	33.3001	24.1423	41.9929
13219	Oconee County	Georgia	2019	27975	40.4318	29.3362	50.9527	1.51893	1.10209	1.91417	38.9129	28.2341	49.0385
13219	Oconee County	Georgia	2020	28637	43.2247	31.3232	54.5291	0.684778	0.496231	0.863866	42.5399	30.8269	53.6653
13219	Oconee County	Georgia	2021	30009	48.3004	35.0482	60.8646	5.6234	4.08051	7.0862	42.677	30.9677	53.7784
13219	Oconee County	Georgia	2022	30514	42.1409	30.5559	53.1358	5.55321	4.02657	7.00209	36.5876	26.5293	46.1337
13219	Oconee County	Georgia	2023	30990	53.3553	38.7621	67.1685	11.512	8.36337	14.4924	41.8433	30.3987	52.6761
13219	Oconee County	Georgia	2024	30990	37.0964	26.9173	46.7474	4.78491	3.47196	6.02976	32.3115	23.4454	40.7177
13221	Oglethorpe County	Georgia	2018	11300	56.0755	40.6516	70.7178	1.10451	0.800708	1.39292	54.971	39.8509	69.3249
13221	Oglethorpe County	Georgia	2019	11478	64.5291	46.814	81.3297	2.99174	2.17042	3.77065	61.5373	44.6435	77.559
13221	Oglethorpe County	Georgia	2020	11618	64.9099	47.027	81.9008	1.0511	0.761518	1.32624	63.8588	46.2655	80.5746
13221	Oglethorpe County	Georgia	2021	11409	80.8493	58.6581	101.893	9.97534	7.23735	12.5717	70.874	51.4207	89.3211
13221	Oglethorpe County	Georgia	2022	11618	64.9017	47.0551	81.8414	8.73063	6.32989	11.0094	56.1711	40.7252	70.832
13221	Oglethorpe County	Georgia	2023	11784	75.5126	54.8487	95.077	16.4269	11.9317	20.6829	59.0857	42.917	74.3941
13221	Oglethorpe County	Georgia	2024	11784	68.5509	49.7321	86.3979	9.13131	6.62456	11.5086	59.4195	43.1075	74.8893
13223	Paulding County	Georgia	2018	115770	36.2475	26.2869	45.6987	0.553565	0.401448	0.6979	35.694	25.8855	45.0008
13223	Paulding County	Georgia	2019	119366	38.9666	28.2754	49.1028	1.34531	0.976202	1.69527	37.6212	27.2991	47.4075
13223	Paulding County	Georgia	2020	123221	42.4126	30.7437	53.4917	0.757682	0.549222	0.955605	41.655	30.1945	52.5361
13223	Paulding County	Georgia	2021	123737	52.6349	38.1938	66.3264	5.81537	4.21984	7.32807	46.8196	33.9739	58.9983
13223	Paulding County	Georgia	2022	127596	46.7798	33.9311	58.9684	6.64319	4.81855	8.37408	40.1366	29.1126	50.5943
13223	Paulding County	Georgia	2023	130997	51.0155	37.0593	64.2272	10.7251	7.79109	13.5027	40.2904	29.2683	50.7245
13223	Paulding County	Georgia	2024	130997	44.5111	32.3052	56.08	5.66753	4.11338	7.14059	38.8435	28.1919	48.9394
13225	Peach County	Georgia	2018	19791	70.7016	51.2468	89.1743	1.37275	0.995012	1.73141	69.3288	50.2518	87.4428
13225	Peach County	Georgia	2019	20001	77.089	55.9382	97.1418	3.99604	2.89965	5.03551	73.0929	53.0385	92.1063
13225	Peach County	Georgia	2020	20301	75.8535	54.9708	95.6871	1.75184	1.26955	2.20989	74.1016	53.7012	93.4772
13225	Peach County	Georgia	2021	20634	98.638	71.5485	124.334	11.6089	8.42066	14.6331	87.0291	63.1278	109.701
13225	Peach County	Georgia	2022	20824	84.0464	60.9512	105.96	13.3669	9.69376	16.8521	70.6795	51.2574	89.1081
13225	Peach County	Georgia	2023	20969	90.0734	65.4197	113.418	20.8402	15.1361	26.2414	69.2333	50.2837	87.1768
13225	Peach County	Georgia	2024	20969	84.1834	61.0842	106.084	11.2176	8.13957	14.1359	72.9658	52.9446	91.9485
13227	Pickens County	Georgia	2018	24312	51.0709	37.0009	64.4392	0.571222	0.41385	0.720744	50.4997	36.587	63.7184
13227	Pickens County	Georgia	2019	24929	58.7687	42.6016	74.1177	1.65259	1.19797	2.08421	57.1161	41.4036	72.0335
13227	Pickens County	Georgia	2020	25482	58.6275	42.4531	74.0061	0.963386	0.697604	1.21609	57.6641	41.7555	72.79
13227	Pickens County	Georgia	2021	26306	77.3534	56.0777	97.5503	8.44229	6.12029	10.6466	68.9111	49.9575	86.9038
13227	Pickens County	Georgia	2022	27152	71.5645	51.8526	90.2911	8.56299	6.20438	10.8037	63.0015	45.6482	79.4874
13227	Pickens County	Georgia	2023	28099	69.765	50.6312	87.9017	13.6096	9.87705	17.1477	56.1554	40.7542	70.754
13227	Pickens County	Georgia	2024	28099	68.833	49.9084	86.7944	8.41389	6.10061	10.6094	60.4191	43.8078	76.185
13229	Pierce County	Georgia	2018	13841	61.119	44.2533	77.1569	1.13483	0.821677	1.43262	59.9842	43.4317	75.7243
13229	Pierce County	Georgia	2019	13912	72.699	52.6826	91.7108	2.53373	1.83611	3.19633	70.1652	50.8465	88.5144
13229	Pierce County	Georgia	2020	13971	82.5002	59.7483	104.129	1.30193	0.942887	1.64325	81.1982	58.8054	102.485
13229	Pierce County	Georgia	2021	14294	100.65	72.9021	127.022	8.8338	6.39846	11.1485	91.8159	66.5037	115.874
13229	Pierce County	Georgia	2022	14465	77.3245	56.035	97.5453	10.8238	7.84369	13.6542	66.5008	48.1913	83.8911
13229	Pierce County	Georgia	2023	14629	75.9897	55.1186	95.7882	15.7221	11.4039	19.8184	60.2676	43.7146	75.9698
13229	Pierce County	Georgia	2024	14629	65.0721	47.1576	82.0866	7.91458	5.73568	9.98402	57.1575	41.4219	72.1026
13231	Pike County	Georgia	2018	13531	55.4003	40.1288	69.9143	0.8736	0.632785	1.10247	54.5267	39.496	68.8119
13231	Pike County	Georgia	2019	13839	68.8876	49.9357	86.881	3.21504	2.33054	4.0548	65.6726	47.6051	82.8262
13231	Pike County	Georgia	2020	13947	55.1271	39.9168	69.5899	1.05751	0.765732	1.33496	54.0696	39.1511	68.2549
13231	Pike County	Georgia	2021	14177	79.9283	57.9284	100.821	9.66206	7.00262	12.1876	70.2662	50.9258	88.633
13231	Pike County	Georgia	2022	14546	72.248	52.3484	91.1526	11.0238	7.98746	13.9083	61.2242	44.3609	77.2442
13231	Pike County	Georgia	2023	14956	65.6619	47.6472	82.741	15.2765	11.0853	19.2501	50.3853	36.5618	63.4909
13231	Pike County	Georgia	2024	14956	68.6542	49.7672	86.5857	8.83573	6.40499	11.1435	59.8185	43.3622	75.4422
13233	Polk County	Georgia	2018	30040	67.9882	49.2958	85.7292	1.04774	0.759679	1.32114	66.9404	48.5362	84.408
13233	Polk County	Georgia	2019	30170	80.2007	58.1836	101.081	3.5445	2.57145	4.46732	76.6562	55.6122	96.6137
13233	Polk County	Georgia	2020	30363	81.0259	58.719	102.212	1.66777	1.20862	2.10386	79.3581	57.5103	100.108
13233	Polk County	Georgia	2021	30781	105.172	76.2985	132.554	12.4606	9.03972	15.7048	92.711	67.2588	116.849
13233	Polk County	Georgia	2022	31094	83.4768	60.5363	105.245	12.3527	8.95801	15.5738	71.1241	51.5783	89.6708
13233	Polk County	Georgia	2023	31574	98.1581	71.3056	123.578	22.5852	16.4067	28.4341	75.5728	54.8988	95.1438
13233	Polk County	Georgia	2024	31574	82.4626	59.8274	103.928	10.6119	7.69904	13.3742	71.8507	52.1283	90.5536
13235	Pulaski County	Georgia	2018	8576	54.6811	39.6297	68.9751	1.2792	0.92709	1.61359	53.4019	38.7026	67.3615
13235	Pulaski County	Georgia	2019	8633	67.8001	49.197	85.4378	3.22344	2.33899	4.062	64.5766	46.8581	81.3758
13235	Pulaski County	Georgia	2020	8672	58.8433	42.6527	74.216	1.6708	1.21108	2.1073	57.1725	41.4416	72.1087
13235	Pulaski County	Georgia	2021	7703	105.942	76.8337	133.56	11.8426	8.58873	14.9298	94.0998	68.2449	118.631
13235	Pulaski County	Georgia	2022	7815	87.8425	63.7161	110.729	14.1437	10.2591	17.8287	73.6988	53.457	92.9002
13235	Pulaski County	Georgia	2023	7820	104.07	75.5694	131.064	22.5619	16.3832	28.4142	81.5077	59.1862	102.65
13235	Pulaski County	Georgia	2024	7820	92.2236	66.9195	116.215	12.6816	9.20204	15.9805	79.5421	57.7175	100.234
13237	Putnam County	Georgia	2018	16595	64.8435	47.0088	81.7739	1.72072	1.24745	2.17	63.1228	45.7614	79.6039
13237	Putnam County	Georgia	2019	16904	66.4396	48.2034	83.7326	3.68995	2.67714	4.65038	62.7496	45.5263	79.0822
13237	Putnam County	Georgia	2020	17231	68.3187	49.5033	86.1924	1.90769	1.3823	2.40679	66.411	48.121	83.7856
13237	Putnam County	Georgia	2021	17398	98.3606	71.3458	123.987	12.2257	8.86793	15.4109	86.1349	62.4779	108.576
13237	Putnam County	Georgia	2022	17710	88.7865	64.3872	111.938	13.726	9.95395	17.3051	75.0606	54.4333	94.6333
13237	Putnam County	Georgia	2023	17768	82.5747	59.9662	103.986	18.3386	13.3176	23.0939	64.236	46.6486	80.8924
13237	Putnam County	Georgia	2024	17768	71.3431	51.7651	89.9065	10.8313	7.85897	13.6496	60.5118	43.9061	76.2569
13239	Quitman County	Georgia	2018	1754	101.147	73.3027	127.591	2.5899	1.87694	3.26701	98.5567	71.4257	124.324
13239	Quitman County	Georgia	2019	1744	143.164	103.846	180.459	8.82959	6.40469	11.1298	134.334	97.4417	169.33
13239	Quitman County	Georgia	2020	1729	102.441	74.2394	129.225	3.31293	2.4009	4.17912	99.1277	71.8385	125.046
13239	Quitman County	Georgia	2021	1733	133.55	96.8481	168.377	15.8166	11.4699	19.9412	117.734	85.3781	148.435
13239	Quitman County	Georgia	2022	1740	109.262	79.2544	137.725	18.6131	13.5013	23.4621	90.6484	65.7531	114.263
13239	Quitman County	Georgia	2023	1742	103.058	74.8378	129.786	23.8563	17.3238	30.0434	79.2015	57.5139	99.7423
13239	Quitman County	Georgia	2024	1742	121.752	88.3308	153.447	16.9138	12.2708	21.3168	104.839	76.06	132.131
13241	Rabun County	Georgia	2018	13239	44.2763	32.0328	55.9315	0.759351	0.549371	0.959241	43.5169	31.4834	54.9723
13241	Rabun County	Georgia	2019	13511	56.082	40.5919	70.819	1.4469	1.04726	1.82712	54.6351	39.5446	68.9919
13241	Rabun County	Georgia	2020	13680	57.9587	41.9036	73.2563	0.501106	0.362295	0.633368	57.4576	41.5413	72.6229
13241	Rabun County	Georgia	2021	13643	71.529	51.7826	90.3103	8.99237	6.50992	11.3535	62.5367	45.2727	78.9568
13241	Rabun County	Georgia	2022	13864	54.8189	39.6657	69.2412	6.42734	4.65068	8.11832	48.3915	35.015	61.1229
13241	Rabun County	Georgia	2023	13972	67.0148	48.5624	84.5416	13.7545	9.9672	17.3517	53.2603	38.5952	67.1898
13241	Rabun County	Georgia	2024	13972	59.5051	43.075	75.1335	7.46281	5.40224	9.42284	52.0423	37.6728	65.7107
13243	Randolph County	Georgia	2018	4955	64.2252	46.5342	81.0321	1.87902	1.36144	2.37074	62.3462	45.1728	78.6614
13243	Randolph County	Georgia	2019	4898	73.9285	53.6173	93.199	4.07839	2.95788	5.14147	69.8501	50.6594	88.0575
13243	Randolph County	Georgia	2020	4866	99.6105	72.1785	125.669	2.77021	2.00732	3.4949	96.8403	70.1712	122.174
13243	Randolph County	Georgia	2021	4595	110.709	80.2688	139.601	12.4831	9.05082	15.7409	98.2259	71.218	123.86
13243	Randolph County	Georgia	2022	4463	102.517	74.3549	129.235	17.8116	12.9186	22.4536	84.7059	61.4364	106.782
13243	Randolph County	Georgia	2023	4418	96.6849	70.1915	121.786	21.6739	15.7348	27.3008	75.011	54.4567	94.4855
13243	Randolph County	Georgia	2024	4418	103.219	74.8793	130.097	14.8327	10.7602	18.6952	88.3864	64.1191	111.402
13245	Richmond County	Georgia	2018	145982	66.6585	48.3627	84.0079	1.10088	0.798724	1.38741	65.5576	47.5639	82.6204
13245	Richmond County	Georgia	2019	146766	71.3347	51.7934	89.8465	3.13881	2.27897	3.95335	68.1959	49.5144	85.8932
13245	Richmond County	Georgia	2020	146904	80.1517	58.1412	101.029	1.66104	1.2049	2.09369	78.4906	56.9363	98.9354
13245	Richmond County	Georgia	2021	149467	94.1034	68.3327	118.513	11.2681	8.18229	14.1909	82.8353	60.1504	104.322
13245	Richmond County	Georgia	2022	150564	78.4751	56.9407	98.8932	10.7348	7.78906	13.5279	67.7403	49.1516	85.3654
13245	Richmond County	Georgia	2023	149488	86.7933	63.0641	109.249	17.7276	12.8809	22.3143	69.0657	50.1832	86.9351
13245	Richmond County	Georgia	2024	149488	81.416	59.1223	102.531	12.3474	8.96639	15.5496	69.0685	50.1559	86.9809
13247	Rockdale County	Georgia	2018	64486	51.9056	37.6461	65.4338	0.805133	0.583948	1.01498	51.1005	37.0622	64.4188
13247	Rockdale County	Georgia	2019	65127	58.4553	42.4288	73.6442	2.02137	1.46717	2.54659	56.434	40.9616	71.0976
13247	Rockdale County	Georgia	2020	65464	59.7993	43.3529	75.4113	0.964974	0.699581	1.2169	58.8343	42.6533	74.1943
13247	Rockdale County	Georgia	2021	67923	73.7327	53.513	92.8978	7.96708	5.78227	10.0379	65.7657	47.7308	82.8598
13247	Rockdale County	Georgia	2022	68722	54.3934	39.4591	68.5576	7.17061	5.20184	9.03785	47.2228	34.2573	59.5198
13247	Rockdale County	Georgia	2023	69624	64.8597	47.1325	81.633	13.5294	9.83158	17.0282	51.3303	37.301	64.6049
13247	Rockdale County	Georgia	2024	69624	57.3357	41.6206	72.227	6.75644	4.90458	8.51124	50.5792	36.7161	63.7158
13249	Schley County	Georgia	2018	3705	39.6728	28.7464	50.0525	1.52969	1.10839	1.9299	38.1431	27.638	48.1226
13249	Schley County	Georgia	2019	3755	59.3466	43.0432	74.8137	2.8753	2.08542	3.62467	56.4713	40.9578	71.189
13249	Schley County	Georgia	2020	3749	55.7605	40.4019	70.3513	1.4808	1.07293	1.86828	54.2797	39.329	68.483
13249	Schley County	Georgia	2021	3234	94.1077	68.242	118.653	11.5483	8.37423	14.5604	82.5594	59.8677	104.093
13249	Schley County	Georgia	2022	3237	73.1876	53.0749	92.2721	12.5806	9.12335	15.8612	60.607	43.9516	76.4109
13249	Schley County	Georgia	2023	3271	77.3261	56.1385	97.4	17.2103	12.4947	21.6781	60.1158	43.6439	75.7218
13249	Schley County	Georgia	2024	3271	63.7489	46.243	80.3536	8.70484	6.31442	10.9722	55.0441	39.9286	69.3814
13251	Screven County	Georgia	2018	10485	66.5041	48.1785	83.9174	1.33889	0.96995	1.68946	65.1652	47.2086	82.2279
13251	Screven County	Georgia	2019	10474	66.4385	48.1709	83.7771	3.35294	2.43103	4.22796	63.0856	45.7398	79.5491
13251	Screven County	Georgia	2020	10569	78.2	56.6467	98.6827	1.55107	1.12357	1.95734	76.649	55.5231	96.7254
13251	Screven County	Georgia	2021	10665	109.003	79.0135	137.475	11.8074	8.55891	14.8916	97.1952	70.4546	122.584
13251	Screven County	Georgia	2022	10710	80.0361	58.0252	100.93	12.9949	9.42113	16.3873	67.0412	48.6041	84.5426
13251	Screven County	Georgia	2023	10690	88.1665	63.9755	111.102	18.538	13.4516	23.3605	69.6285	50.5239	87.7417
13251	Screven County	Georgia	2024	10690	78.0682	56.5981	98.4487	11.2477	8.15438	14.184	66.8205	48.4437	84.2647
13253	Seminole County	Georgia	2018	6157	86.7906	62.8861	109.499	2.24809	1.6289	2.8363	84.5425	61.2572	106.663
13253	Seminole County	Georgia	2019	6035	102.322	74.228	128.968	5.86654	4.25579	7.39425	96.4556	69.9722	121.574
13253	Seminole County	Georgia	2020	6049	106.479	77.1841	134.293	3.71846	2.69542	4.68978	102.761	74.4887	129.603
13253	Seminole County	Georgia	2021	6910	93.3018	67.6426	117.659	8.86671	6.42825	11.1814	84.4351	61.2143	106.477
13253	Seminole County	Georgia	2022	6874	94.63	68.6508	119.268	15.5384	11.2726	19.584	79.0916	57.3782	99.6842
13253	Seminole County	Georgia	2023	6926	102.131	74.1398	128.653	22.5452	16.3663	28.4001	79.5854	57.7735	100.253
13253	Seminole County	Georgia	2024	6926	92.8738	67.3695	117.065	12.0888	8.76906	15.2376	80.785	58.6004	101.828
13255	Spalding County	Georgia	2018	47905	70.2234	50.895	88.5786	1.06697	0.773298	1.34586	69.1564	50.1217	87.2328
13255	Spalding County	Georgia	2019	48333	73.0027	52.9493	92.0268	3.03044	2.19799	3.82015	69.9723	50.7513	88.2066
13255	Spalding County	Georgia	2020	48976	81.3511	58.9364	102.649	1.40137	1.01525	1.76825	79.9497	57.9212	100.881
13255	Spalding County	Georgia	2021	49402	105.414	76.4511	132.894	12.8548	9.32286	16.2059	92.5596	67.1282	116.688
13255	Spalding County	Georgia	2022	50352	82.134	59.5449	103.577	12.1911	8.83821	15.3739	69.9429	50.7067	88.2032
13255	Spalding County	Georgia	2023	50951	87.6151	63.6164	110.348	19.9665	14.4974	25.1471	67.6487	49.119	85.2013
13255	Spalding County	Georgia	2024	50951	77.0276	55.8716	97.0962	9.70143	7.03689	12.229	67.3262	48.8347	84.8672
13257	Stephens County	Georgia	2018	19005	81.1883	58.8276	102.43	0.766891	0.555677	0.967538	80.4214	58.272	101.463
13257	Stephens County	Georgia	2019	18936	86.6161	62.8124	109.203	2.54169	1.84319	3.2045	84.0744	60.9692	105.999
13257	Stephens County	Georgia	2020	19109	78.5934	56.92	99.196	0.846662	0.613181	1.06861	77.7467	56.3068	98.1274
13257	Stephens County	Georgia	2021	19754	113.646	82.4254	143.266	14.3571	10.4129	18.099	99.2892	72.0125	125.167
13257	Stephens County	Georgia	2022	19585	90.5132	65.6004	114.172	10.9098	7.90701	13.7615	79.6034	57.6934	100.41
13257	Stephens County	Georgia	2023	20110	101.236	73.5014	127.511	20.395	14.8075	25.6883	80.8414	58.6939	101.823
13257	Stephens County	Georgia	2024	20110	87.0014	63.0973	109.681	10.9991	7.97706	13.8664	76.0022	55.1203	95.8146
13259	Stewart County	Georgia	2018	5157	49.0863	35.5682	61.9274	1.30687	0.946965	1.64875	47.7794	34.6213	60.2786
13259	Stewart County	Georgia	2019	5622	49.4308	35.8539	62.3101	2.71738	1.97101	3.4254	46.7135	33.8829	58.8847
13259	Stewart County	Georgia	2020	5734	49.5878	35.9313	62.5605	1.37047	0.993042	1.729	48.2173	34.9383	60.8315
13259	Stewart County	Georgia	2021	4581	82.1786	59.5957	103.607	10.3491	7.50517	13.0477	71.8295	52.0905	90.5591
13259	Stewart County	Georgia	2022	3927	92.0403	66.7517	116.034	15.9278	11.5516	20.0799	76.1125	55.2001	95.9537
13259	Stewart County	Georgia	2023	3898	86.7126	62.9542	109.221	19.6762	14.2851	24.7838	67.0363	48.669	84.4377
13259	Stewart County	Georgia	2024	3898	81.3476	59.011	102.533	11.6552	8.45486	14.6905	69.6924	50.5561	87.8426
13261	Sumter County	Georgia	2018	21264	63.5279	46.0422	80.1333	2.232	1.61766	2.81542	61.2959	44.4245	77.3179
13261	Sumter County	Georgia	2019	21109	70.4936	51.1405	88.8478	3.38098	2.45278	4.26128	67.1126	48.6877	84.5865
13261	Sumter County	Georgia	2020	21052	79.5768	57.677	100.372	2.11081	1.52991	2.66243	77.466	56.1471	97.71
13261	Sumter County	Georgia	2021	21047	89.3522	64.8011	112.646	9.78391	7.0956	12.3346	79.5683	57.7055	100.312
13261	Sumter County	Georgia	2022	20799	85.2007	61.8067	107.389	14.3794	10.4312	18.1241	70.8212	51.3755	89.2647
13261	Sumter County	Georgia	2023	20766	84.118	61.0817	105.937	17.825	12.9435	22.4486	66.293	48.1382	83.4888
13261	Sumter County	Georgia	2024	20766	81.1159	58.86	102.217	10.9108	7.91717	13.749	70.2051	50.9428	88.4676
13263	Talbot County	Georgia	2018	4997	69.8758	50.6219	88.1709	2.63418	1.90834	3.32387	67.2416	48.7135	84.847
13263	Talbot County	Georgia	2019	4949	89.7466	65.0668	113.173	5.30774	3.84815	6.69321	84.4389	61.2187	106.48
13263	Talbot County	Georgia	2020	4919	82.0623	59.4307	103.576	2.53608	1.83667	3.20096	79.5262	57.5941	100.375
13263	Talbot County	Georgia	2021	4587	104.262	75.5828	131.487	13.7314	9.95438	17.3171	90.5301	65.6284	114.17
13263	Talbot County	Georgia	2022	4585	77.8509	56.4162	98.2098	12.8985	9.34716	16.2716	64.9524	47.0691	81.9382
13263	Talbot County	Georgia	2023	4544	119.451	86.6968	150.495	29.5745	21.465	37.2607	89.8765	65.2318	113.235
13263	Talbot County	Georgia	2024	4544	82.8248	60.0479	104.445	12.3288	8.93837	15.5471	70.496	51.1095	88.898
13265	Taliaferro County	Georgia	2018	1244	86.1982	62.4693	108.734	2.06766	1.49847	2.60824	84.1305	60.9709	106.126
13265	Taliaferro County	Georgia	2019	1192	122.156	88.593	154	5.85537	4.24657	7.38177	116.301	84.3464	146.619
13265	Taliaferro County	Georgia	2020	1206	75.991	55.0487	95.892	1.86932	1.35415	2.35886	74.1217	53.6946	93.5331
13265	Taliaferro County	Georgia	2021	1219	124.608	90.3738	157.088	16.298	11.8204	20.5462	108.31	78.5534	136.542
13265	Taliaferro County	Georgia	2022	1225	101.88	73.8702	128.464	15.8027	11.458	19.9261	86.0772	62.4121	108.538
13265	Taliaferro County	Georgia	2023	1211	113.725	82.5736	143.234	26.0719	18.9303	32.8371	87.6531	63.6433	110.397
13265	Taliaferro County	Georgia	2024	1211	153.236	111.129	193.188	22.0678	16.0039	27.8215	131.168	95.1246	165.367
13267	Tattnall County	Georgia	2018	19356	49.8616	36.1256	62.912	0.998212	0.723222	1.25948	48.8634	35.4024	61.6525
13267	Tattnall County	Georgia	2019	19243	60.3322	43.7481	76.0707	2.50431	1.81592	3.15759	57.8279	41.9321	72.9131
13267	Tattnall County	Georgia	2020	19349	61.6274	44.6531	77.7529	1.44118	1.04423	1.81828	60.1862	43.6088	75.9346
13267	Tattnall County	Georgia	2021	17574	90.6029	65.6743	114.272	8.43044	6.11087	10.6328	82.1725	59.5634	103.639
13267	Tattnall County	Georgia	2022	18303	70.7939	51.3354	89.2595	10.7967	7.82912	13.6129	59.9972	43.5063	75.6466
13267	Tattnall County	Georgia	2023	18504	71.093	51.593	89.578	14.9268	10.8325	18.8079	56.1662	40.7604	70.7701
13267	Tattnall County	Georgia	2024	18504	66.3115	48.0771	83.6193	8.73782	6.33508	11.0185	57.5737	41.742	72.6009
13269	Taylor County	Georgia	2018	6069	73.1025	52.9822	92.2096	1.79222	1.29894	2.26065	71.3103	51.6833	89.949
13269	Taylor County	Georgia	2019	6082	75.746	54.9543	95.463	3.93388	2.85406	4.95788	71.8121	52.1002	90.5052
13269	Taylor County	Georgia	2020	6078	84.4332	61.188	106.511	1.90064	1.37738	2.39762	82.5325	59.8106	104.113
13269	Taylor County	Georgia	2021	5897	105.544	76.5568	133.041	13.2751	9.62915	16.7336	92.2689	66.9276	116.307
13269	Taylor County	Georgia	2022	5865	91.4782	66.3443	115.325	15.0851	10.9404	19.0175	76.3931	55.4038	96.3072
13269	Taylor County	Georgia	2023	5894	93.6532	68.018	117.928	21.891	15.8989	27.5651	71.7622	52.1192	90.3629
13269	Taylor County	Georgia	2024	5894	87.6075	63.5683	110.4	12.3168	8.93712	15.5212	75.2907	54.6311	94.8788
13271	Telfair County	Georgia	2018	12611	48.0363	34.8122	60.5958	1.04456	0.756997	1.31766	46.9917	34.0552	59.2781
13271	Telfair County	Georgia	2019	12543	54.7692	39.733	69.0294	2.6143	1.89658	3.29498	52.1549	37.8364	65.7345
13271	Telfair County	Georgia	2020	12545	73.4404	53.2331	92.627	1.93742	1.40433	2.44358	71.503	51.8288	90.1835
13271	Telfair County	Georgia	2021	9878	85.8936	62.2877	108.294	9.26473	6.71852	11.6809	76.6289	55.5691	96.6127
13271	Telfair County	Georgia	2022	9978	83.3918	60.4904	105.115	13.3629	9.69315	16.8439	70.0288	50.7972	88.2709
13271	Telfair County	Georgia	2023	8515	94.1033	68.3274	118.52	19.9049	14.4527	25.0696	74.1984	53.8747	93.4504
13271	Telfair County	Georgia	2024	8515	81.8495	59.3774	103.162	11.3889	8.26205	14.3545	70.4606	51.1154	88.808
13273	Terrell County	Georgia	2018	6254	80.0699	58.0193	101.016	3.37629	2.44649	4.25953	76.6936	55.5728	96.7566
13273	Terrell County	Georgia	2019	6192	78.9385	57.2551	99.5088	4.29198	3.11302	5.41041	74.6465	54.142	94.0984
13273	Terrell County	Georgia	2020	6217	106.047	76.8531	133.773	2.9795	2.15927	3.7585	103.067	74.6938	130.015
13273	Terrell County	Georgia	2021	6607	93.1933	67.5686	117.515	9.632	6.98356	12.1458	83.5613	60.5851	105.369
13273	Terrell County	Georgia	2022	6470	102.281	74.1884	128.93	17.0434	12.3622	21.484	85.2378	61.8262	107.446
13273	Terrell County	Georgia	2023	6393	103.981	75.4932	130.969	22.5896	16.4007	28.4527	81.391	59.0925	102.516
13273	Terrell County	Georgia	2024	6393	93.8033	68.048	118.231	12.9114	9.36639	16.2737	80.8919	58.6817	101.957
13275	Thomas County	Georgia	2018	32005	62.965	45.6352	79.4219	3.2269	2.33877	4.0703	59.7381	43.2965	75.3516
13275	Thomas County	Georgia	2019	32023	77.7114	56.3706	97.9538	4.5107	3.27199	5.68566	73.2007	53.0986	92.2682
13275	Thomas County	Georgia	2020	32042	78.8753	57.1802	99.4708	3.37878	2.44943	4.26103	75.4965	54.7307	95.2098
13275	Thomas County	Georgia	2021	33071	91.3643	66.2507	115.197	8.92766	6.47369	11.2565	82.4367	59.777	103.94
13275	Thomas County	Georgia	2022	32969	84.643	61.4173	106.664	14.7029	10.6685	18.528	69.9401	50.7489	88.136
13275	Thomas County	Georgia	2023	33068	86.3977	62.7323	108.815	19.434	14.1108	24.4765	66.9637	48.6215	84.3387
13275	Thomas County	Georgia	2024	33068	79.6862	57.8202	100.419	11.7162	8.50127	14.7645	67.97	49.3189	85.654
13277	Tift County	Georgia	2018	28299	65.1023	47.1765	82.129	1.77959	1.28958	2.24501	63.3227	45.887	79.884
13277	Tift County	Georgia	2019	28345	73.541	53.3444	92.6986	3.36675	2.44214	4.24379	70.1743	50.9023	88.4548
13277	Tift County	Georgia	2020	28439	76.8488	55.7023	96.9281	1.86962	1.35515	2.35812	74.9792	54.3471	94.57
13277	Tift County	Georgia	2021	28831	80.1802	58.1377	101.1	7.0731	5.12862	8.91853	73.1071	53.0091	92.1813
13277	Tift County	Georgia	2022	29202	80.4797	58.3815	101.439	12.6419	9.17067	15.9343	67.8378	49.2108	85.5049
13277	Tift County	Georgia	2023	29425	72.6864	52.768	91.5588	14.8205	10.7592	18.6685	57.8659	42.0088	72.8903
13277	Tift County	Georgia	2024	29425	69.2977	50.2627	87.3553	8.55558	6.2055	10.785	60.7421	44.0572	76.5703
13279	Toombs County	Georgia	2018	18606	67.979	49.2613	85.7578	1.3961	1.01169	1.76123	66.5829	48.2496	83.9966
13279	Toombs County	Georgia	2019	18565	76.9523	55.8133	97.0066	3.17737	2.30454	4.00541	73.7749	53.5087	93.0012
13279	Toombs County	Georgia	2020	18708	93.6517	67.8718	118.135	2.01811	1.46257	2.5457	91.6336	66.4092	115.589
13279	Toombs County	Georgia	2021	18684	111.815	81.0733	140.993	11.2595	8.16388	14.1976	100.556	72.9094	126.795
13279	Toombs County	Georgia	2022	18576	89.2208	64.7161	112.466	13.9788	10.1395	17.6207	75.242	54.5766	94.8451
13279	Toombs County	Georgia	2023	18666	88.7551	64.4293	111.806	18.14	13.1682	22.8511	70.6151	51.261	88.9544
13279	Toombs County	Georgia	2024	18666	86.916	63.0401	109.567	11.9407	8.66059	15.0525	74.9753	54.3796	94.5141
13281	Towns County	Georgia	2018	9048	56.7619	41.0597	71.7127	0.623647	0.451125	0.787913	56.1383	40.6085	70.9248
13281	Towns County	Georgia	2019	9182	57.4431	41.5667	72.5526	1.42189	1.0289	1.79589	56.0212	40.5378	70.7567
13281	Towns County	Georgia	2020	9399	54.9096	39.6931	69.4113	0.481569	0.348117	0.608752	54.428	39.3449	68.8025
13281	Towns County	Georgia	2021	9941	74.3205	53.791	93.8527	8.2729	5.98768	10.4471	66.0476	47.8033	83.4056
13281	Towns County	Georgia	2022	10299	65.3752	47.2948	82.5881	7.86687	5.69119	9.93818	57.5084	41.6036	72.65
13281	Towns County	Georgia	2023	10374	77.5162	56.1644	97.8009	15.5951	11.2995	19.6761	61.9211	44.865	78.1248
13281	Towns County	Georgia	2024	10374	62.4097	45.1656	78.8185	7.38722	5.34609	9.32946	55.0225	39.8195	69.489
13283	Treutlen County	Georgia	2018	4948	64.3567	46.636	81.1887	1.4621	1.05951	1.8445	62.8946	45.5765	79.3442
13283	Treutlen County	Georgia	2019	5000	59.6828	43.2859	75.2393	2.66988	1.93637	3.36579	57.0129	41.3495	71.8735
13283	Treutlen County	Georgia	2020	4954	92.6446	67.138	116.87	2.64835	1.91921	3.34087	89.9962	65.2188	113.529
13283	Treutlen County	Georgia	2021	4585	133.729	96.963	168.624	15.0302	10.8979	18.9521	118.699	86.0651	149.672
13283	Treutlen County	Georgia	2022	4639	100.311	72.757	126.45	16.6105	12.0479	20.9389	83.7001	60.7091	105.511
13283	Treutlen County	Georgia	2023	4660	77.6112	56.343	97.7626	16.5802	12.0367	20.8852	61.0309	44.3063	76.8773
13283	Treutlen County	Georgia	2024	4660	91.8085	66.5869	115.737	12.9939	9.42424	16.3805	78.8146	57.1627	99.3561
13285	Troup County	Georgia	2018	49909	58.8595	42.6475	74.2608	1.14108	0.826791	1.43966	57.7184	41.8207	72.8211
13285	Troup County	Georgia	2019	49787	58.0314	42.0817	73.1667	3.12359	2.26508	3.93826	54.9078	39.8166	69.2284
13285	Troup County	Georgia	2020	50147	72.1614	52.2806	91.0505	2.48165	1.79794	3.13125	69.6797	50.4827	87.9192
13285	Troup County	Georgia	2021	49880	82.3554	59.7081	103.852	9.90298	7.17972	12.4879	72.4524	52.5284	91.3644
13285	Troup County	Georgia	2022	50458	70.1004	50.8106	88.4166	11.0725	8.02564	13.9656	59.0279	42.785	74.4511
13285	Troup County	Georgia	2023	50740	80.5129	58.4494	101.418	18.4194	13.3718	23.2019	62.0935	45.0776	78.216
13285	Troup County	Georgia	2024	50740	67.8084	49.1695	85.4966	8.59533	6.23269	10.8375	59.2131	42.9369	74.6591
13287	Turner County	Georgia	2018	5614	84.2266	61.0245	106.27	3.04228	2.20422	3.83849	81.1843	58.8203	102.432
13287	Turner County	Georgia	2019	5641	110.787	80.3563	139.655	4.91782	3.567	6.19925	105.869	76.7893	133.456
13287	Turner County	Georgia	2020	5547	83.2733	60.3502	105.044	2.09328	1.51705	2.64053	81.18	58.8332	102.403
13287	Turner County	Georgia	2021	6327	91.6452	66.4444	115.565	8.90253	6.4545	11.2262	82.7427	59.99	104.339
13287	Turner County	Georgia	2022	6237	105.61	76.5938	133.141	17.1295	12.4231	21.5948	88.4809	64.1707	111.546
13287	Turner County	Georgia	2023	6245	102.648	74.5133	129.308	22.264	16.1617	28.0465	80.384	58.3516	101.262
13287	Turner County	Georgia	2024	6245	83.9146	60.8581	105.791	10.9014	7.90607	13.7433	73.0133	52.952	92.0473
13289	Twiggs County	Georgia	2018	6343	98.6164	71.4668	124.402	2.2109	1.60223	2.78899	96.4056	69.8646	121.613
13289	Twiggs County	Georgia	2019	6263	82.1168	59.5625	103.512	3.96691	2.87735	5.00047	78.1499	56.6851	98.5117
13289	Twiggs County	Georgia	2020	6255	97.3944	70.5613	122.889	2.29232	1.66076	2.89238	95.1021	68.9006	119.997
13289	Twiggs County	Georgia	2021	6090	123.517	89.5796	155.716	16.3227	11.8379	20.5778	107.194	77.7417	135.139
13289	Twiggs County	Georgia	2022	5988	105.714	76.6595	133.285	17.7868	12.8983	22.4257	87.9272	63.7612	110.859
13289	Twiggs County	Georgia	2023	5974	131.541	95.5149	165.665	29.973	21.7641	37.7485	101.568	73.7508	127.916
13289	Twiggs County	Georgia	2024	5974	111.033	80.5375	139.96	15.3197	11.1122	19.311	95.713	69.4254	120.649
13291	Union County	Georgia	2018	18986	51.4134	37.1982	64.9447	0.666619	0.482307	0.842064	50.7468	36.7159	64.1026
13291	Union County	Georgia	2019	19481	50.9276	36.8611	64.3102	1.35063	0.977579	1.70554	49.577	35.8835	62.6046
13291	Union County	Georgia	2020	20239	55.578	40.1868	70.241	0.549549	0.397362	0.694534	55.0285	39.7894	69.5464
13291	Union County	Georgia	2021	20375	71.8076	51.9863	90.659	8.03505	5.81711	10.1445	63.7725	46.1692	80.5146
13291	Union County	Georgia	2022	21148	61.2187	44.2965	77.3247	7.32102	5.29733	9.2471	53.8977	38.9992	68.0776
13291	Union County	Georgia	2023	21772	64.0917	46.4454	80.8524	12.5529	9.09674	15.8357	51.5388	37.3486	65.0167
13291	Union County	Georgia	2024	21772	71.561	51.8002	90.3587	8.00734	5.7962	10.1107	63.5537	46.004	80.248
13293	Upson County	Georgia	2018	19276	88.5959	64.1921	111.78	1.54534	1.11968	1.94973	87.0505	63.0725	109.83
13293	Upson County	Georgia	2019	19247	95.643	69.3596	120.583	4.97513	3.60793	6.27243	90.6679	65.7517	114.31
13293	Upson County	Georgia	2020	19536	100.286	72.641	126.56	2.27483	1.64775	2.87082	98.0113	70.9932	123.689
13293	Upson County	Georgia	2021	20382	127.163	92.2035	160.341	16.0205	11.6162	20.2005	111.142	80.5873	140.141
13293	Upson County	Georgia	2022	20655	91.4963	66.3169	115.406	14.1083	10.2258	17.7951	77.388	56.0912	97.6108
13293	Upson County	Georgia	2023	20751	107.562	78.0866	135.489	25.9744	18.8567	32.7184	81.5873	59.23	102.771
13293	Upson County	Georgia	2024	20751	91.3025	66.2139	115.107	12.4597	9.03599	15.7083	78.8427	57.1779	99.3991
13295	Walker County	Georgia	2018	51354	76.1387	55.2204	95.985	1.11932	0.811801	1.41108	75.0194	54.4086	94.5739
13295	Walker County	Georgia	2019	51805	74.8829	54.3264	94.3778	2.39947	1.74078	3.02414	72.4834	52.5856	91.3536
13295	Walker County	Georgia	2020	52264	78.1601	56.6503	98.5854	1.20137	0.870752	1.51532	76.9587	55.7795	97.0701
13295	Walker County	Georgia	2021	51039	95.3091	69.1694	120.087	10.1465	7.36367	12.7843	85.1627	61.8057	107.303
13295	Walker County	Georgia	2022	51581	86.1444	62.4836	108.589	10.8657	7.88131	13.6968	75.2786	54.6023	94.8926
13295	Walker County	Georgia	2023	52062	91.3805	66.3874	115.037	18.6554	13.553	23.485	72.7251	52.8344	91.5525
13295	Walker County	Georgia	2024	52062	78.7155	57.1163	99.1945	8.99153	6.52429	11.3308	69.724	50.592	87.8637
13297	Walton County	Georgia	2018	66640	59.3738	43.039	74.8825	0.962521	0.697715	1.21394	58.4113	42.3413	73.6685
13297	Walton County	Georgia	2019	67784	56.3549	40.8812	71.0309	1.92581	1.39703	2.42733	54.4291	39.4842	68.6036
13297	Walton County	Georgia	2020	69755	59.3366	42.9951	74.86	0.898862	0.651313	1.13402	58.4377	42.3438	73.726
13297	Walton County	Georgia	2021	72096	80.3482	58.2863	101.273	8.71649	6.32312	10.9865	71.6317	51.9631	90.2867
13297	Walton County	Georgia	2022	74847	63.0466	45.7096	79.5029	8.03225	5.82348	10.1288	55.0144	39.8861	69.3741
13297	Walton County	Georgia	2023	77361	70.9202	51.5116	89.2968	14.6309	10.6269	18.422	56.2892	40.8847	70.8747
13297	Walton County	Georgia	2024	77361	60.633	43.9884	76.4179	7.41853	5.38204	9.34982	53.2145	38.6064	67.0681
13299	Ware County	Georgia	2018	25450	71.3799	51.6973	90.0893	1.17333	0.849792	1.48087	70.2066	50.8476	88.6084
13299	Ware County	Georgia	2019	25437	75.5687	54.7779	95.3083	2.4477	1.77428	3.08708	73.121	53.0036	92.2212
13299	Ware County	Georgia	2020	25436	89.0448	64.5066	112.362	1.18376	0.85755	1.49374	87.8611	63.649	110.868
13299	Ware County	Georgia	2021	25552	104.338	75.5999	131.639	8.6216	6.24694	10.8775	95.7163	69.353	120.761
13299	Ware County	Georgia	2022	25151	92.6404	67.1546	116.837	12.7671	9.25478	16.1017	79.8734	57.8998	100.735
13299	Ware County	Georgia	2023	25632	92.2134	66.905	116.212	18.442	13.3805	23.2416	73.7713	53.5244	92.9703
13299	Ware County	Georgia	2024	25632	82.5482	59.8417	104.105	9.76306	7.07753	12.3125	72.7852	52.7642	91.792
13301	Warren County	Georgia	2018	3946	85.5232	61.9793	107.884	1.76907	1.28206	2.23161	83.7541	60.6973	105.652
13301	Warren County	Georgia	2019	3957	94.3773	68.4573	118.965	6.05173	4.38967	7.62833	88.3256	64.0677	111.336
13301	Warren County	Georgia	2020	3932	96.8477	70.1709	122.192	2.79328	2.02387	3.52425	94.0544	68.147	118.667
13301	Warren County	Georgia	2021	3916	103.65	75.1779	130.661	13.9336	10.1061	17.5647	89.7167	65.0718	113.097
13301	Warren County	Georgia	2022	3879	108.59	78.7472	136.908	17.3992	12.6175	21.9366	91.1909	66.1297	114.972
13301	Warren County	Georgia	2023	3844	82.0055	59.5431	103.283	18.1354	13.1679	22.841	63.8701	46.3753	80.4425
13301	Warren County	Georgia	2024	3844	111.778	81.0732	140.906	16.324	11.8399	20.5779	95.4538	69.2333	120.328
13303	Washington County	Georgia	2018	15112	58.8936	42.6918	74.2756	1.35814	0.984513	1.71286	57.5354	41.7073	72.5627
13303	Washington County	Georgia	2019	15108	72.6173	52.6763	91.5315	3.99873	2.90066	5.04025	68.6186	49.7756	86.4913
13303	Washington County	Georgia	2020	15007	84.7225	61.3954	106.879	2.53412	1.83638	3.19683	82.1884	59.559	103.682
13303	Washington County	Georgia	2021	14719	94.4942	68.5508	119.099	11.5029	8.34478	14.4981	82.9913	60.206	104.601
13303	Washington County	Georgia	2022	14749	79.3814	57.6006	100.032	14.0422	10.1893	17.6952	65.3392	47.4113	82.3368
13303	Washington County	Georgia	2023	14860	89.4878	64.9807	112.7	18.741	13.6086	23.6023	70.7468	51.3721	89.098
13303	Washington County	Georgia	2024	14860	74.9807	54.4036	94.4918	11.471	8.32302	14.456	63.5097	46.0806	80.0359
13305	Wayne County	Georgia	2018	21444	66.9429	48.4776	84.4982	1.10698	0.801638	1.39728	65.8359	47.676	83.1009
13305	Wayne County	Georgia	2019	21553	66.2401	48.0051	83.5584	2.26291	1.63996	2.85454	63.9771	46.3651	80.7039
13305	Wayne County	Georgia	2020	21714	70.7012	51.2089	89.2281	1.09873	0.795809	1.38664	69.6025	50.4131	87.8415
13305	Wayne County	Georgia	2021	21972	99.9642	72.4241	126.13	8.24164	5.97107	10.3989	91.7225	66.453	115.731
13305	Wayne County	Georgia	2022	22342	82.1062	59.502	103.575	10.9822	7.95877	13.8538	71.124	51.5433	89.7211
13305	Wayne County	Georgia	2023	22682	90.2091	65.4432	113.697	19.2737	13.9823	24.292	70.9354	51.4608	89.405
13305	Wayne County	Georgia	2024	22682	73.7326	53.4435	92.9977	9.59778	6.95674	12.1055	64.1349	46.4868	80.8922
13307	Webster County	Georgia	2018	1951	60.3798	43.7419	76.1894	2.2526	1.63188	2.8424	58.1272	42.1101	73.347
13307	Webster County	Georgia	2019	1958	70.5208	51.139	88.9127	3.72714	2.70278	4.69918	66.7936	48.4362	84.2135
13307	Webster County	Georgia	2020	1957	74.3258	53.8511	93.778	1.99636	1.44642	2.51884	72.3294	52.4047	91.2592
13307	Webster County	Georgia	2021	1804	65.8594	47.7516	83.0459	8.3033	6.02034	10.4701	57.5561	41.7312	72.5758
13307	Webster County	Georgia	2022	1786	77.6745	56.3291	97.9286	13.585	9.85176	17.1274	64.0895	46.4773	80.8012
13307	Webster County	Georgia	2023	1803	64.0708	46.5103	80.7106	14.4858	10.5155	18.2479	49.585	35.9948	62.4627
13307	Webster County	Georgia	2024	1803	58.7755	42.6307	74.0913	8.55792	6.20719	10.788	50.2175	36.4235	63.3033
13309	Wheeler County	Georgia	2018	6236	41.3849	29.9827	52.2185	0.922716	0.668494	1.16426	40.4622	29.3142	51.0543
13309	Wheeler County	Georgia	2019	6221	44.8143	32.5002	56.4983	2.2816	1.65466	2.87646	42.5327	30.8455	53.6219
13309	Wheeler County	Georgia	2020	6204	53.9844	39.1205	68.1026	1.55031	1.12345	1.95575	52.4341	37.997	66.1468
13309	Wheeler County	Georgia	2021	6004	61.7046	44.7356	77.8121	7.21511	5.23092	9.09855	54.4895	39.5047	68.7135
13309	Wheeler County	Georgia	2022	5839	58.6943	42.5665	73.9966	9.92322	7.19656	12.5103	48.7711	35.3699	61.4863
13309	Wheeler County	Georgia	2023	5664	68.9415	50.0447	86.8482	15.2941	11.102	19.2665	53.6474	38.9427	67.5817
13309	Wheeler County	Georgia	2024	5664	62.3823	45.2398	78.648	8.86056	6.42571	11.1709	53.5217	38.8141	67.4771
13311	White County	Georgia	2018	22590	45.7484	33.1189	57.7606	0.497123	0.359885	0.627654	45.2512	32.759	57.133
13311	White County	Georgia	2019	23192	55.1768	39.9694	69.6287	1.3243	0.959309	1.67116	53.8525	39.0101	67.9576
13311	White County	Georgia	2020	23462	52.5668	38.037	66.3955	0.518905	0.375476	0.655412	52.0479	37.6615	65.7401
13311	White County	Georgia	2021	21481	78.9455	57.197	99.6086	8.7746	6.35731	11.0712	70.1709	50.8397	88.5373
13311	White County	Georgia	2022	21898	65.9057	47.7252	83.191	7.92448	5.73845	10.0029	57.9813	41.9867	73.1882
13311	White County	Georgia	2023	22118	76.7936	55.6982	96.8064	15.3317	11.12	19.3272	61.4619	44.5782	77.4792
13311	White County	Georgia	2024	22118	69.8311	50.5945	88.1072	8.6328	6.2547	10.8922	61.1983	44.3398	77.215
13313	Whitfield County	Georgia	2018	72787	52.0464	37.7638	65.5888	0.741596	0.538087	0.934559	51.3048	37.2257	64.6543
13313	Whitfield County	Georgia	2019	73154	60.3148	43.7826	75.9807	1.91881	1.39287	2.4172	58.396	42.3897	73.5635
13313	Whitfield County	Georgia	2020	72812	62.4777	45.3042	78.7754	0.811853	0.588695	1.02363	61.6659	44.7155	77.7517
13313	Whitfield County	Georgia	2021	72360	80.5746	58.5099	101.473	8.51701	6.18469	10.7261	72.0576	52.3252	90.7471
13313	Whitfield County	Georgia	2022	73065	66.6803	48.3868	84.0235	8.52043	6.18288	10.7365	58.1599	42.2039	73.287
13313	Whitfield County	Georgia	2023	73801	74.9227	54.4533	94.2869	14.63	10.6329	18.4112	60.2927	43.8203	75.8758
13313	Whitfield County	Georgia	2024	73801	63.8693	46.3765	80.4387	8.11853	5.895	10.2247	55.7507	40.4815	70.214
13315	Wilcox County	Georgia	2018	6754	47.5296	34.4354	59.9704	1.11266	0.806128	1.4039	46.4169	33.6293	58.5665
13315	Wilcox County	Georgia	2019	6636	70.3424	51.0218	88.6703	3.16559	2.29611	3.99039	67.1768	48.7257	84.6799
13315	Wilcox County	Georgia	2020	6549	84.8113	61.462	106.988	2.72896	1.97765	3.44253	82.0824	59.4844	103.545
13315	Wilcox County	Georgia	2021	6741	123.27	89.3709	155.448	12.8884	9.34413	16.2528	110.382	80.0267	139.195
13315	Wilcox County	Georgia	2022	6715	92.8987	67.369	117.123	15.0426	10.9087	18.9652	77.8561	56.4603	98.1582
13315	Wilcox County	Georgia	2023	6726	97.3925	70.6996	122.686	21.4058	15.539	26.9649	75.9867	55.1606	95.7208
13315	Wilcox County	Georgia	2024	6726	81.3416	58.9976	102.539	10.936	7.93197	13.7859	70.4056	51.0657	88.7528
13317	Wilkes County	Georgia	2018	7261	86.61	62.778	109.239	1.48924	1.07945	1.87834	85.1207	61.6986	107.36
13317	Wilkes County	Georgia	2019	7197	94.8389	68.7987	119.537	4.79732	3.48011	6.04664	90.0416	65.3186	113.49
13317	Wilkes County	Georgia	2020	7192	83.1957	60.2739	104.975	1.98336	1.43691	2.50256	81.2123	58.837	102.472
13317	Wilkes County	Georgia	2021	7079	113.408	82.264	142.949	13.9965	10.1528	17.6423	99.4115	72.1112	125.307
13317	Wilkes County	Georgia	2022	7169	93.6769	67.9242	118.118	13.191	9.56468	16.6326	80.4859	58.3595	101.485
13317	Wilkes County	Georgia	2023	7107	111.092	80.6789	139.895	24.191	17.5683	30.4628	86.9014	63.1106	109.432
13317	Wilkes County	Georgia	2024	7107	88.7311	64.364	111.844	12.7559	9.2529	16.0786	75.9752	55.1111	95.7655
13319	Wilkinson County	Georgia	2018	6588	63.7464	46.2043	80.4035	1.3977	1.01307	1.76292	62.3487	45.1913	78.6405
13319	Wilkinson County	Georgia	2019	6520	83.9416	60.8894	105.808	4.05703	2.94289	5.11385	79.8846	57.9466	100.694
13319	Wilkinson County	Georgia	2020	6464	97.7536	70.8279	123.333	2.12564	1.54015	2.68188	95.628	69.2878	120.652
13319	Wilkinson County	Georgia	2021	6493	133.333	96.7017	168.087	16.5414	11.9969	20.853	116.792	84.7048	147.234
13319	Wilkinson County	Georgia	2022	6403	101.946	73.936	128.522	17.0836	12.3898	21.537	84.8629	61.5462	106.985
13319	Wilkinson County	Georgia	2023	6424	108.786	78.991	137.008	24.1164	17.5113	30.3729	84.6695	61.4798	106.635
13319	Wilkinson County	Georgia	2024	6424	113.423	82.2772	142.964	15.8337	11.4858	19.9576	97.589	70.7914	123.006
13321	Worth County	Georgia	2018	14960	67.0334	48.5634	84.5832	2.52886	1.83207	3.19094	64.5045	46.7313	81.3922
13321	Worth County	Georgia	2019	14948	87.0052	63.1056	109.678	4.81596	3.49305	6.07096	82.1893	59.6125	103.607
13321	Worth County	Georgia	2020	14796	78.346	56.7788	98.8288	2.40766	1.74488	3.03712	75.9383	55.0339	95.7917
13321	Worth County	Georgia	2021	15275	90.6019	65.6828	114.257	8.5233	6.17906	10.7487	82.0786	59.5037	103.509
13321	Worth County	Georgia	2022	15192	93.057	67.4958	117.306	16.0133	11.6147	20.186	77.0437	55.8811	97.1196
13321	Worth County	Georgia	2023	15047	91.2809	66.2594	114.992	20.0347	14.5429	25.2389	71.2462	51.7165	89.7532
13321	Worth County	Georgia	2024	15047	80.3881	58.2971	101.349	10.6758	7.74207	13.4596	69.7122	50.555	87.8899
16001	Ada County	Idaho	2018	338666	35.2247	25.5466	44.4071	6.11661	4.43605	7.7111	29.1081	21.1105	36.696
16001	Ada County	Idaho	2019	350139	27.1168	19.6252	34.245	0.355966	0.257623	0.449539	26.7608	19.3676	33.7955
16001	Ada County	Idaho	2020	362350	41.9761	30.4594	52.8948	9.9054	7.18773	12.482	32.0707	23.2717	40.4128
16001	Ada County	Idaho	2021	376966	50.0057	36.3219	62.9614	13.0412	9.47256	16.42	36.9644	26.8493	46.5414
16001	Ada County	Idaho	2022	384195	39.7941	28.8587	50.1701	4.94166	3.5837	6.23016	34.8524	25.275	43.94
16001	Ada County	Idaho	2023	390110	31.0182	22.458	39.1585	1.54326	1.11736	1.94827	29.4749	21.3407	37.2102
16001	Ada County	Idaho	2024	390110	44.9394	32.6333	56.5951	10.9031	7.91739	13.7309	34.0364	24.7159	42.8642
16003	Adams County	Idaho	2018	3333	43.3466	31.378	54.7312	9.72608	7.04058	12.2805	33.6205	24.3374	42.4506
16003	Adams County	Idaho	2019	3391	31.8864	23.0225	40.3476	0.616628	0.445215	0.780251	31.2698	22.5773	39.5673
16003	Adams County	Idaho	2020	3533	65.1248	47.2472	82.0787	23.7287	17.2149	29.906	41.3961	30.0324	52.1727
16003	Adams County	Idaho	2021	3655	71.3438	51.7305	89.9578	21.6304	15.6839	27.2739	49.7134	36.0466	62.684
16003	Adams County	Idaho	2022	3776	53.974	39.0731	68.147	11.614	8.40761	14.6636	42.3601	30.6654	53.4834
16003	Adams County	Idaho	2023	3863	39.9566	28.8699	50.5293	3.19655	2.30961	4.04238	36.76	26.5602	46.4869
16003	Adams County	Idaho	2024	3863	57.9271	42.0053	73.0362	19.7649	14.3324	24.9202	38.1622	27.673	48.116
16005	Bannock County	Idaho	2018	60207	41.3684	29.943	52.2379	8.44549	6.11295	10.6645	32.9229	23.83	41.5734
16005	Bannock County	Idaho	2019	61030	27.4126	19.7982	34.6781	0.196228	0.141722	0.248237	27.2164	19.6565	34.4299
16005	Bannock County	Idaho	2020	62171	46.2098	33.4599	58.3332	10.8509	7.85699	13.6977	35.3589	25.6029	44.6355
16005	Bannock County	Idaho	2021	62004	62.9206	45.6025	79.3668	18.6162	13.4923	23.4821	44.3044	32.1102	55.8846
16005	Bannock County	Idaho	2022	63380	42.4301	30.6892	53.6108	3.66772	2.65282	4.6342	38.7623	28.0363	48.9766
16005	Bannock County	Idaho	2023	64093	36.5414	26.4176	46.1881	1.91193	1.38223	2.41667	34.6294	25.0354	43.7715
16005	Bannock County	Idaho	2024	64093	42.9295	31.0628	54.2239	7.56028	5.47044	9.54933	35.3692	25.5924	44.6746
16007	Bear Lake County	Idaho	2018	4137	33.4899	24.2041	42.3418	7.50118	5.42133	9.48387	25.9887	18.7828	32.8579
16007	Bear Lake County	Idaho	2019	4191	15.771	11.3722	19.9772	0.119496	0.0861668	0.151367	15.6515	11.286	19.8258
16007	Bear Lake County	Idaho	2020	4245	44.463	32.1407	56.2066	10.9143	7.88957	13.797	33.5487	24.2511	42.4096
16007	Bear Lake County	Idaho	2021	4509	54.0206	39.0955	68.2222	18.0614	13.0713	22.8096	35.9592	26.0242	45.4126
16007	Bear Lake County	Idaho	2022	4655	25.1151	18.123	31.7947	1.89491	1.36736	2.39889	23.2202	16.7556	29.3958
16007	Bear Lake County	Idaho	2023	4743	27.3531	19.7317	34.6371	1.50611	1.08646	1.90718	25.847	18.6453	32.7299
16007	Bear Lake County	Idaho	2024	4743	24.6192	17.7768	31.1499	3.97494	2.8702	5.02938	20.6442	14.9066	26.1206
16009	Benewah County	Idaho	2018	6815	61.6904	44.684	77.8535	10.647	7.7119	13.4365	51.0434	36.9721	64.417
16009	Benewah County	Idaho	2019	6897	63.1478	45.6896	79.765	2.47113	1.78795	3.12141	60.6766	43.9017	76.6436
16009	Benewah County	Idaho	2020	7015	67.456	48.8542	85.1384	13.9688	10.1167	17.6304	53.4872	38.7375	67.508
16009	Benewah County	Idaho	2021	7383	108.498	78.6993	136.764	27.2275	19.7495	34.3209	81.2704	58.9497	102.443
16009	Benewah County	Idaho	2022	7676	64.916	47	81.9539	8.97463	6.49774	11.3301	55.9414	40.5023	70.6238
16009	Benewah County	Idaho	2023	7686	66.9617	48.4807	84.5371	7.98739	5.78291	10.0838	58.9743	42.6978	74.4533
16009	Benewah County	Idaho	2024	7686	57.2685	41.4476	72.3216	7.19016	5.20382	9.0801	50.0784	36.2438	63.2415
16011	Bingham County	Idaho	2018	30039	43.969	31.8211	55.5279	9.61515	6.95866	12.1429	34.3538	24.8625	43.385
16011	Bingham County	Idaho	2019	30586	28.2398	20.3953	35.7251	0.206123	0.148866	0.260759	28.0337	20.2464	35.4644
16011	Bingham County	Idaho	2020	31075	52.5826	38.0716	66.3818	13.1133	9.49447	16.5546	39.4693	28.5771	49.8272
16011	Bingham County	Idaho	2021	32271	69.5087	50.3928	87.6544	22.9678	16.6513	28.9637	46.5409	33.7415	58.6907
16011	Bingham County	Idaho	2022	33375	41.9454	30.3398	52.9966	3.7794	2.73371	4.77514	38.166	27.6061	48.2214
16011	Bingham County	Idaho	2023	33777	33.4353	24.174	42.2593	1.99814	1.44467	2.52547	31.4372	22.7294	39.7339
16011	Bingham County	Idaho	2024	33777	40.7544	29.4909	51.4736	7.81865	5.65777	9.87511	32.9357	23.8332	41.5985
16013	Blaine County	Idaho	2018	16789	16.1461	11.6699	20.4128	4.53546	3.27811	5.73398	11.6106	8.39184	14.6788
16013	Blaine County	Idaho	2019	17280	12.4527	8.97616	15.7788	0.209665	0.15113	0.265666	12.2431	8.82503	15.5132
16013	Blaine County	Idaho	2020	17753	22.5398	16.2967	28.488	6.38404	4.61577	8.06878	16.1557	11.6809	20.4192
16013	Blaine County	Idaho	2021	18911	29.4533	21.3285	37.1779	10.657	7.71721	13.4519	18.7964	13.6113	23.726
16013	Blaine County	Idaho	2022	19161	18.8809	13.633	23.89	2.92546	2.11234	3.70158	15.9555	11.5207	20.1884
16013	Blaine County	Idaho	2023	19463	13.8329	9.97579	17.5205	0.713204	0.514338	0.903336	13.1197	9.46145	16.6172
16013	Blaine County	Idaho	2024	19463	20.6765	14.9492	26.1334	5.54615	4.00989	7.00989	15.1303	10.9393	19.1235
16015	Boise County	Idaho	2018	6078	36.8285	26.6599	46.5008	8.14749	5.89792	10.2873	28.681	20.762	36.2135
16015	Boise County	Idaho	2019	6287	25.9771	18.7597	32.8648	0.424899	0.306845	0.537558	25.5522	18.4528	32.3272
16015	Boise County	Idaho	2020	6525	46.2416	33.4939	58.3573	12.8996	9.34347	16.2794	33.342	24.1504	42.078
16015	Boise County	Idaho	2021	6534	72.129	52.31	90.9333	23.3461	16.9313	29.4325	48.7829	35.3788	61.5008
16015	Boise County	Idaho	2022	6776	37.0737	26.8213	46.8338	5.84084	4.22561	7.37851	31.2329	22.5957	39.4553
16015	Boise County	Idaho	2023	6895	32.6934	23.6238	41.3416	2.11163	1.52584	2.67021	30.5818	22.098	38.6714
16015	Boise County	Idaho	2024	6895	51.4319	37.3416	64.7804	19.6044	14.2335	24.6924	31.8276	23.108	40.088
16017	Bonner County	Idaho	2018	34130	57.0896	41.4396	71.9204	12.2303	8.87764	15.4076	44.8592	32.562	56.5128
16017	Bonner County	Idaho	2019	34915	48.5817	35.182	61.3205	1.31094	0.949358	1.65468	47.2708	34.2327	59.6658
16017	Bonner County	Idaho	2020	35988	51.4318	37.2835	64.8639	9.73887	7.05982	12.2823	41.693	30.2237	52.5816
16017	Bonner County	Idaho	2021	38007	78.9354	57.3023	99.4335	19.2456	13.9712	24.2433	59.6898	43.3312	75.1901
16017	Bonner County	Idaho	2022	39414	59.396	43.0588	74.905	8.95248	6.49005	11.2901	50.4435	36.5688	63.615
16017	Bonner County	Idaho	2023	40218	53.9115	39.0992	67.965	8.12974	5.89608	10.249	45.7818	33.2031	57.716
16017	Bonner County	Idaho	2024	40218	46.7849	33.8877	59.0426	5.25908	3.80931	6.63696	41.5258	30.0784	52.4056
16019	Bonneville County	Idaho	2018	76267	34.239	24.778	43.242	7.08832	5.12966	8.95216	27.1507	19.6484	34.2898
16019	Bonneville County	Idaho	2019	78260	26.5787	19.1994	33.6182	0.105906	0.0765026	0.133956	26.4728	19.1229	33.4842
16019	Bonneville County	Idaho	2020	80349	45.0617	32.6206	56.8954	10.2048	7.38731	12.8846	34.857	25.2333	44.0108
16019	Bonneville County	Idaho	2021	84343	51.7461	37.5133	65.2574	16.2925	11.8113	20.5467	35.4536	25.702	44.7108
16019	Bonneville County	Idaho	2022	86108	32.1343	23.2419	40.6027	2.58973	1.87308	3.2722	29.5446	21.3688	37.3305
16019	Bonneville County	Idaho	2023	87830	32.9613	23.8333	41.6572	1.81079	1.30933	2.28852	31.1505	22.524	39.3687
16019	Bonneville County	Idaho	2024	87830	35.7972	25.9005	45.2174	6.17571	4.46834	7.80087	29.6215	21.4322	37.4165
16021	Boundary County	Idaho	2018	8633	63.6805	46.2601	80.1711	15.0622	10.9418	18.9628	48.6182	35.3183	61.2084
16021	Boundary County	Idaho	2019	8859	49.4286	35.7933	62.3923	1.04344	0.755597	1.3171	48.3852	35.0377	61.0752
16021	Boundary County	Idaho	2020	9162	66.5095	48.2303	83.855	11.5689	8.38938	14.5861	54.9406	39.8409	69.2689
16021	Boundary County	Idaho	2021	9129	93.5964	68.0184	117.797	24.7658	17.9978	31.1693	68.8306	50.0205	86.6275
16021	Boundary County	Idaho	2022	9590	75.9557	55.1905	95.6062	18.8558	13.7009	23.734	57.0999	41.4896	71.8723
16021	Boundary County	Idaho	2023	9809	72.7662	52.7943	91.7048	12.2861	8.91393	15.4837	60.4802	43.8803	76.2211
16021	Boundary County	Idaho	2024	9809	57.6654	41.7801	72.7575	5.84319	4.23354	7.37246	51.8222	37.5465	65.385
16023	Butte County	Idaho	2018	1860	58.579	42.3205	74.0861	16.2964	11.7734	20.6104	42.2826	30.5471	53.4757
16023	Butte County	Idaho	2019	1848	28.7442	20.7218	36.4181	0.465394	0.335504	0.589641	28.2788	20.3863	35.8284
16023	Butte County	Idaho	2020	1901	52.4388	37.9004	66.2973	14.8228	10.7133	18.7402	37.616	27.1871	47.5571
16023	Butte County	Idaho	2021	1923	86.8412	62.8875	109.614	33.7844	24.4655	42.644	53.0568	38.4219	66.9703
16023	Butte County	Idaho	2022	1963	51.3104	37.0412	64.9343	8.37788	6.04802	10.6024	42.9326	30.9931	54.3319
16023	Butte County	Idaho	2023	1987	36.8201	26.5571	46.6307	2.46778	1.77993	3.12531	34.3523	24.7772	43.5053
16023	Butte County	Idaho	2024	1987	51.054	36.8815	64.5728	12.522	9.0459	15.8377	38.532	27.8356	48.7351
16025	Camas County	Idaho	2018	816	57.8229	41.8062	73.0834	15.887	11.4863	20.0798	41.9359	30.3199	53.0036
16025	Camas County	Idaho	2019	814	33.1607	23.9172	41.997	0.645794	0.465779	0.817876	32.515	23.4514	41.1791
16025	Camas County	Idaho	2020	833	65.6627	47.4987	82.9572	19.5594	14.1488	24.711	46.1033	33.3499	58.2461
16025	Camas County	Idaho	2021	850	88.1876	63.8816	111.286	31.6911	22.9565	39.9918	56.4965	40.9251	71.2943
16025	Camas County	Idaho	2022	859	52.5288	37.9441	66.4421	7.7924	5.62884	9.85638	44.7364	32.3153	56.5857
16025	Camas County	Idaho	2023	911	40.0322	28.8862	50.6807	2.07017	1.49378	2.62083	37.9621	27.3924	48.0599
16025	Camas County	Idaho	2024	911	62.3338	45.0982	78.7405	17.3272	12.5362	21.8879	45.0065	32.562	56.8526
16027	Canyon County	Idaho	2018	150466	41.6116	30.1598	52.4861	7.4439	5.39528	9.38924	34.1677	24.7645	43.0969
16027	Canyon County	Idaho	2019	156155	30.0044	21.7031	37.909	0.444336	0.321402	0.561396	29.56	21.3817	37.3476
16027	Canyon County	Idaho	2020	162649	49.9025	36.1992	62.9002	12.6215	9.15562	15.9089	37.281	27.0436	46.9913
16027	Canyon County	Idaho	2021	167673	59.8267	43.4328	75.3595	16.2566	11.8019	20.4773	43.5701	31.6308	54.8821
16027	Canyon County	Idaho	2022	174700	47.6672	34.5484	60.1248	6.19608	4.49082	7.8154	41.4711	30.0576	52.3094
16027	Canyon County	Idaho	2023	179714	36.2188	26.2137	45.7381	2.28761	1.65568	2.88886	33.9312	24.558	42.8493
16027	Canyon County	Idaho	2024	179714	52.0051	37.7445	65.5215	12.8856	9.35219	16.2347	39.1195	28.3923	49.2868
16029	Caribou County	Idaho	2018	4724	42.0205	30.4151	53.0611	9.19194	6.65328	11.6071	32.8285	23.7618	41.454
16029	Caribou County	Idaho	2019	4755	24.7954	17.9004	31.3784	0.240495	0.173619	0.304344	24.5549	17.7268	31.074
16029	Caribou County	Idaho	2020	4806	57.6981	41.7685	72.8499	14.1037	10.2099	17.8074	43.5944	31.5586	55.0424
16029	Caribou County	Idaho	2021	4811	64.7361	46.9071	81.6729	20.7135	15.0088	26.1327	44.0226	31.8983	55.5401
16029	Caribou County	Idaho	2022	4900	34.58	24.9855	43.7295	2.90134	2.09634	3.669	31.6787	22.8892	40.0605
16029	Caribou County	Idaho	2023	4928	43.0094	31.0612	54.411	2.39817	1.73195	3.03392	40.6112	29.3292	51.3771
16029	Caribou County	Idaho	2024	4928	46.1238	33.3482	58.2961	7.85461	5.67901	9.92748	38.2692	27.6692	48.3686
16031	Cassia County	Idaho	2018	15213	36.9402	26.7216	46.6696	8.75033	6.32977	11.055	28.1899	20.3919	35.6146
16031	Cassia County	Idaho	2019	15323	23.8336	17.1979	30.173	0.315937	0.227974	0.399971	23.5177	16.97	29.773
16031	Cassia County	Idaho	2020	15607	43.6131	31.5703	55.0686	13.0218	9.42616	16.4422	30.5913	22.1442	38.6264
16031	Cassia County	Idaho	2021	16242	51.6589	37.4354	65.1686	17.9094	12.9783	22.5931	33.7495	24.457	42.5756
16031	Cassia County	Idaho	2022	16658	30.9704	22.3754	39.1677	3.0423	2.198	3.84754	27.9281	20.1774	35.3201
16031	Cassia County	Idaho	2023	16700	29.8832	21.5801	37.8071	1.82362	1.31693	2.30718	28.0596	20.2632	35.4999
16031	Cassia County	Idaho	2024	16700	38.5347	27.8744	48.6849	8.01434	5.79724	10.1254	30.5203	22.0771	38.5596
16033	Clark County	Idaho	2018	597	27.5057	19.8749	34.7822	6.47613	4.67949	8.18934	21.0296	15.1955	26.5928
16033	Clark County	Idaho	2019	608	17.47	12.5958	22.1317	0.14466	0.104299	0.18326	17.3253	12.4915	21.9484
16033	Clark County	Idaho	2020	615	33.6827	24.3513	42.5741	8.64824	6.25237	10.9312	25.0344	18.099	31.6429
16033	Clark County	Idaho	2021	566	50.8878	36.8737	64.2002	19.2796	13.9701	24.3232	31.6082	22.9035	39.877
16033	Clark County	Idaho	2022	574	27.6445	19.9614	34.9776	3.95151	2.8533	4.99971	23.693	17.1081	29.9779
16033	Clark County	Idaho	2023	571	22.7505	16.4166	28.8014	1.83053	1.32089	2.31739	20.92	15.0957	26.4841
16033	Clark County	Idaho	2024	571	30.4162	21.9825	38.456	7.30492	5.27944	9.2358	23.1113	16.7031	29.2202
16035	Clearwater County	Idaho	2018	6918	50.1744	36.328	63.3415	7.31014	5.29279	9.22852	42.8642	31.0352	54.113
16035	Clearwater County	Idaho	2019	6971	42.2713	30.5945	53.3808	1.85501	1.3426	2.34254	40.4163	29.2519	51.0383
16035	Clearwater County	Idaho	2020	7058	69.3225	50.2431	87.4407	17.605	12.7596	22.2063	51.7175	37.4834	65.2344
16035	Clearwater County	Idaho	2021	7145	95.1817	69.1243	119.858	28.7974	20.9136	36.2632	66.3843	48.2106	83.5948
16035	Clearwater County	Idaho	2022	7290	76.688	55.5566	96.767	14.8859	10.7841	18.7834	61.8021	44.7725	77.9836
16035	Clearwater County	Idaho	2023	7363	64.7819	46.8751	81.8246	6.52208	4.71927	8.23791	58.2598	42.1558	73.5867
16035	Clearwater County	Idaho	2024	7363	66.1988	47.9674	83.5176	14.0094	10.1511	17.6745	52.1895	37.8162	65.8431
16037	Custer County	Idaho	2018	3353	42.2347	30.5013	53.4312	12.9751	9.37042	16.4148	29.2596	21.1309	37.0164
16037	Custer County	Idaho	2019	3378	17.3596	12.501	22.0141	0.362309	0.260905	0.45945	16.9973	12.2401	21.5546
16037	Custer County	Idaho	2020	3340	35.7854	25.847	45.2676	11.3789	8.21876	14.3941	24.4064	17.6282	30.8735
16037	Custer County	Idaho	2021	3507	85.4654	61.8975	107.868	39.4501	28.5714	49.7912	46.0153	33.3261	58.0772
16037	Custer County	Idaho	2022	3590	36.5613	26.3845	46.2824	9.17025	6.61772	11.6085	27.3911	19.7668	34.6739
16037	Custer County	Idaho	2023	3583	18.4102	13.2651	23.3354	1.61595	1.16433	2.04825	16.7943	12.1007	21.2871
16037	Custer County	Idaho	2024	3583	51.5273	37.2572	65.1222	20.9619	15.1566	26.4924	30.5654	22.1006	38.6298
16039	Elmore County	Idaho	2018	19290	40.5104	29.3464	51.1191	7.75257	5.61609	9.78279	32.7578	23.7303	41.3363
16039	Elmore County	Idaho	2019	19552	32.3179	23.3637	40.8506	0.519815	0.375791	0.657058	31.7981	22.9879	40.1935
16039	Elmore County	Idaho	2020	19608	51.6781	37.4603	65.177	12.5186	9.07444	15.7886	39.1595	28.3858	49.3884
16039	Elmore County	Idaho	2021	20666	57.3268	41.6053	72.2287	16.004	11.615	20.1642	41.3228	29.9903	52.0645
16039	Elmore County	Idaho	2022	21287	42.4207	30.7131	53.5544	4.71656	3.41485	5.95447	37.7041	27.2983	47.6
16039	Elmore County	Idaho	2023	21361	33.5305	24.247	42.3736	1.44913	1.04791	1.83131	32.0813	23.1991	40.5423
16039	Elmore County	Idaho	2024	21361	45.225	32.7883	57.03	10.0841	7.31102	12.7164	35.1409	25.4773	44.3136
16041	Franklin County	Idaho	2018	8703	46.4358	33.649	58.5817	8.47319	6.13996	10.6895	37.9626	27.509	47.8922
16041	Franklin County	Idaho	2019	8845	25.4952	18.433	32.2241	0.106292	0.0768494	0.134346	25.3889	18.3562	32.0897
16041	Franklin County	Idaho	2020	9150	42.0329	30.467	53.0149	8.25206	5.98139	10.4081	33.7808	24.4856	42.6068
16041	Franklin County	Idaho	2021	9498	62.6105	45.4284	78.9024	17.2419	12.5102	21.7284	45.3686	32.9182	57.174
16041	Franklin County	Idaho	2022	9940	42.6538	30.8753	53.8583	2.834	2.05142	3.57845	39.8198	28.8239	50.2799
16041	Franklin County	Idaho	2023	10155	32.8918	23.8054	41.537	1.34666	0.974647	1.70062	31.5451	22.8308	39.8364
16041	Franklin County	Idaho	2024	10155	36.9454	26.7479	46.6437	4.94113	3.5773	6.23819	32.0043	23.1706	40.4055
16043	Fremont County	Idaho	2018	9191	24.9475	18.0428	31.5233	5.81504	4.20563	7.34782	19.1324	13.8372	24.1755
16043	Fremont County	Idaho	2019	9286	22.3913	16.155	28.3502	0.119214	0.0860109	0.150939	22.2721	16.069	28.1993
16043	Fremont County	Idaho	2020	9434	39.0937	28.2814	49.3874	9.69197	7.01142	12.2439	29.4017	21.27	37.1435
16043	Fremont County	Idaho	2021	9808	63.3293	45.9102	79.8655	22.7118	16.4648	28.6422	40.6175	29.4455	51.2234
16043	Fremont County	Idaho	2022	10177	35.1987	25.4325	44.5121	3.66225	2.64612	4.63125	31.5365	22.7864	39.8808
16043	Fremont County	Idaho	2023	10306	26.4161	19.0758	33.4214	1.73694	1.25429	2.19755	24.6792	17.8215	31.2238
16043	Fremont County	Idaho	2024	10306	31.3521	22.6795	39.6095	6.99233	5.05811	8.83394	24.3598	17.6214	30.7755
16045	Gem County	Idaho	2018	12823	73.3338	53.2005	92.4282	14.5201	10.5337	18.3008	58.8137	42.6668	74.1274
16045	Gem County	Idaho	2019	13236	48.3047	34.9555	61.0084	0.708334	0.512583	0.89462	47.5963	34.4429	60.1138
16045	Gem County	Idaho	2020	13677	91.0336	66.1191	114.624	26.4032	19.1771	33.2453	64.6304	46.9421	81.3787
16045	Gem County	Idaho	2021	14588	104.61	76.0179	131.665	30.0683	21.8499	37.8445	74.542	54.168	93.82
16045	Gem County	Idaho	2022	15066	61.1635	44.3715	77.0889	9.269	6.72427	11.6824	51.8945	37.6473	65.4065
16045	Gem County	Idaho	2023	15530	52.77	38.2132	66.6099	3.52536	2.55287	4.44995	49.2446	35.6603	62.1599
16045	Gem County	Idaho	2024	15530	86.8573	63.1611	109.258	27.1567	19.7478	34.1603	59.7007	43.4132	75.0973
16047	Gooding County	Idaho	2018	10259	42.9755	31.1145	54.2554	9.89854	7.1666	12.4966	33.077	23.9479	41.7588
16047	Gooding County	Idaho	2019	10354	26.3608	19.0383	33.3481	0.469638	0.339181	0.59412	25.8912	18.6991	32.754
16047	Gooding County	Idaho	2020	10696	60.0154	43.4752	75.7333	16.8347	12.1951	21.2437	43.1807	31.2801	54.4896
16047	Gooding County	Idaho	2021	10893	65.197	47.3025	82.1657	21.1238	15.326	26.6217	44.0732	31.9765	55.544
16047	Gooding County	Idaho	2022	11028	48.2413	34.9022	60.9391	5.44633	3.94038	6.87988	42.795	30.9618	54.0592
16047	Gooding County	Idaho	2023	11187	36.2892	26.226	45.8829	1.96562	1.42054	2.48527	34.3236	24.8054	43.3977
16047	Gooding County	Idaho	2024	11187	49.5905	35.9258	62.5748	11.723	8.49273	14.7925	37.8675	27.433	47.7824
16049	Idaho County	Idaho	2018	12425	48.2884	34.9245	61.0154	7.47835	5.40871	9.44937	40.81	29.5158	51.566
16049	Idaho County	Idaho	2019	12608	39.1369	28.2775	49.4929	1.43008	1.03327	1.80849	37.7069	27.2443	47.6844
16049	Idaho County	Idaho	2020	12734	56.3641	40.8183	71.1431	15.2667	11.056	19.2697	41.0975	29.7623	51.8734
16049	Idaho County	Idaho	2021	12919	99.3579	72.1135	125.18	34.1045	24.7529	42.9679	65.2534	47.3606	82.212
16049	Idaho County	Idaho	2022	13361	63.6212	46.0932	80.2748	16.3421	11.8398	20.6198	47.2791	34.2534	59.655
16049	Idaho County	Idaho	2023	13477	44.9952	32.5216	56.885	4.45868	3.22264	5.63687	40.5366	29.2989	51.2482
16049	Idaho County	Idaho	2024	13477	64.4056	46.6514	81.2792	16.449	11.9146	20.7585	47.9566	34.7368	60.5207
16051	Jefferson County	Idaho	2018	18249	29.9536	21.6741	37.8337	6.91363	5.00262	8.73244	23.04	16.6714	29.1012
16051	Jefferson County	Idaho	2019	18666	19.1835	13.8535	24.2699	0.0984966	0.0711301	0.124613	19.085	13.7824	24.1453
16051	Jefferson County	Idaho	2020	19361	33.9373	24.5664	42.8513	8.46094	6.12466	10.6833	25.4764	18.4417	32.168
16051	Jefferson County	Idaho	2021	20386	50.3086	36.4802	63.4316	17.406	12.6216	21.9464	32.9026	23.8586	41.4852
16051	Jefferson County	Idaho	2022	21379	32.5718	23.5563	41.1583	3.11754	2.25465	3.93938	29.4542	21.3017	37.2189
16051	Jefferson County	Idaho	2023	21998	26.0569	18.8376	32.9362	1.63799	1.18417	2.07044	24.4189	17.6534	30.8658
16051	Jefferson County	Idaho	2024	21998	34.9594	25.298	44.1538	7.14644	5.17144	9.02597	27.813	20.1266	35.1278
16053	Jerome County	Idaho	2018	15729	30.8326	22.3214	38.9275	6.93943	5.02383	8.76134	23.8931	17.2975	30.1661
16053	Jerome County	Idaho	2019	16048	23.812	17.1949	30.1274	0.344416	0.248706	0.435761	23.4676	16.9462	29.6916
16053	Jerome County	Idaho	2020	16275	42.4232	30.7302	53.5354	12.037	8.71929	15.19	30.3861	22.0109	38.3455
16053	Jerome County	Idaho	2021	16441	64.423	46.7328	81.202	21.0807	15.2921	26.5712	43.3423	31.4407	54.6308
16053	Jerome County	Idaho	2022	16919	37.9225	27.4321	47.9107	3.96345	2.86706	5.00737	33.9591	24.5651	42.9033
16053	Jerome County	Idaho	2023	16975	33.1969	23.9902	41.9746	1.85766	1.34247	2.34885	31.3392	22.6478	39.6257
16053	Jerome County	Idaho	2024	16975	45.4753	32.9309	57.4019	9.83937	7.12516	12.4199	35.636	25.8057	44.982
16055	Kootenai County	Idaho	2018	118114	51.1312	37.0815	64.4618	9.23639	6.69844	11.6444	41.8948	30.3831	52.8174
16055	Kootenai County	Idaho	2019	121558	46.1352	33.4235	58.2135	1.51752	1.0994	1.91481	44.6177	32.3241	56.2987
16055	Kootenai County	Idaho	2020	125667	45.7544	33.1522	57.7262	8.70189	6.30513	10.9788	37.0525	26.8471	46.7474
16055	Kootenai County	Idaho	2021	132633	61.1656	44.3581	77.1133	13.0934	9.49553	16.5073	48.0722	34.8625	60.606
16055	Kootenai County	Idaho	2022	136090	47.4405	34.377	59.8492	6.06611	4.39571	7.65278	41.3744	29.9813	52.1964
16055	Kootenai County	Idaho	2023	137310	48.6294	35.2626	61.3144	7.0341	5.10063	8.86893	41.5953	30.162	52.4454
16055	Kootenai County	Idaho	2024	137310	41.2428	29.8678	52.0566	4.82314	3.49289	6.08776	36.4196	26.3749	45.9688
16057	Latah County	Idaho	2018	29277	26.1032	18.9136	32.9332	3.79802	2.75194	4.79179	22.3052	16.1617	28.1414
16057	Latah County	Idaho	2019	29645	22.1408	16.0408	27.9365	0.524928	0.380307	0.662336	21.6158	15.6605	27.2741
16057	Latah County	Idaho	2020	30261	29.5262	21.3934	37.2525	5.47163	3.96451	6.90341	24.0546	17.4289	30.349
16057	Latah County	Idaho	2021	29695	47.6021	34.5518	59.9699	11.686	8.4822	14.7222	35.9162	26.0696	45.2478
16057	Latah County	Idaho	2022	30137	36.4768	26.43	46.0211	4.8091	3.48452	6.06742	31.6677	22.9454	39.9537
16057	Latah County	Idaho	2023	30229	29.3578	21.2643	37.0503	2.86664	2.07634	3.61776	26.4912	19.188	33.4326
16057	Latah County	Idaho	2024	30229	29.9655	21.7077	37.8124	4.08841	2.96174	5.15902	25.8771	18.746	32.6534
16059	Lemhi County	Idaho	2018	6065	57.6376	41.6866	72.8283	17.2796	12.4975	21.8337	40.358	29.1891	50.9946
16059	Lemhi County	Idaho	2019	6088	29.1785	21.0308	36.9744	0.439663	0.316892	0.557132	28.7389	20.7139	36.4172
16059	Lemhi County	Idaho	2020	6166	50.3331	36.3828	63.6288	13.3295	9.63512	16.8506	37.0036	26.7477	46.7782
16059	Lemhi County	Idaho	2021	6286	112.181	81.5105	141.205	57.8497	42.0336	72.8171	54.331	39.4769	68.388
16059	Lemhi County	Idaho	2022	6428	85.8204	62.2562	108.169	41.8403	30.3519	52.7359	43.9802	31.9043	55.4331
16059	Lemhi County	Idaho	2023	6546	34.1735	24.6595	43.2623	4.46888	3.22473	5.65743	29.7046	21.4347	37.6049
16059	Lemhi County	Idaho	2024	6546	87.0223	63.1518	109.65	42.5032	30.8444	53.5552	44.5191	32.3073	56.0952
16061	Lewis County	Idaho	2018	2794	69.6256	50.424	87.8789	9.93184	7.1928	12.5356	59.6937	43.2312	75.3433
16061	Lewis County	Idaho	2019	2821	70.7393	51.2048	89.3217	2.43605	1.76334	3.07598	68.3032	49.4414	86.2457
16061	Lewis County	Idaho	2020	2807	83.6202	60.6018	105.481	19.5064	14.1368	24.6059	64.1138	46.465	80.8749
16061	Lewis County	Idaho	2021	2700	136.192	98.9729	171.405	43.7413	31.7876	55.0511	92.4502	67.1853	116.354
16061	Lewis County	Idaho	2022	2737	95.0737	68.9095	119.919	18.5631	13.4546	23.4141	76.5106	55.4549	96.5044
16061	Lewis County	Idaho	2023	2760	75.5138	54.6459	95.3723	7.05928	5.10848	8.91571	68.4545	49.5374	86.4565
16061	Lewis County	Idaho	2024	2760	101.964	73.9034	128.609	20.8635	15.1218	26.3155	81.1003	58.7815	102.294
16063	Lincoln County	Idaho	2018	3560	46.5612	33.6951	58.8045	11.9385	8.63958	15.0778	34.6227	25.0555	43.7267
16063	Lincoln County	Idaho	2019	3657	24.0556	17.3629	30.4471	0.445816	0.321782	0.564268	23.6098	17.0411	29.8828
16063	Lincoln County	Idaho	2020	3690	41.9596	30.3819	52.9685	12.4019	8.97991	15.6558	29.5577	21.402	37.3127
16063	Lincoln County	Idaho	2021	3667	39.5469	28.6787	49.8597	13.7148	9.94572	17.2912	25.8322	18.733	32.5685
16063	Lincoln County	Idaho	2022	3737	32.1445	23.2441	40.6229	4.05594	2.9329	5.12574	28.0885	20.3112	35.4972
16063	Lincoln County	Idaho	2023	3856	31.4387	22.7079	39.7686	1.98818	1.43604	2.51495	29.4506	21.2719	37.2537
16063	Lincoln County	Idaho	2024	3856	51.2786	37.1218	64.7438	12.808	9.27203	16.1713	38.4705	27.8497	48.5725
16065	Madison County	Idaho	2018	25448	18.8166	13.6222	23.7571	3.88156	2.81003	4.9007	14.9351	10.8122	18.8564
16065	Madison County	Idaho	2019	25922	13.6779	9.88302	17.2967	0.0431455	0.031175	0.0545606	13.6347	9.85184	17.2421
16065	Madison County	Idaho	2020	26304	22.7758	16.491	28.7521	4.95425	3.58716	6.25423	17.8215	12.9038	22.4978
16065	Madison County	Idaho	2021	35544	22.5446	16.353	28.4179	7.16192	5.19497	9.02771	15.3827	11.158	19.3902
16065	Madison County	Idaho	2022	29772	19.7047	14.2571	24.89	1.6324	1.1811	2.06197	18.0723	13.076	22.828
16065	Madison County	Idaho	2023	29496	19.9956	14.4625	25.2647	1.11114	0.803671	1.40394	18.8844	13.6588	23.8608
16065	Madison County	Idaho	2024	29496	20.6193	14.9303	26.0286	3.89942	2.82354	4.92241	16.7199	12.1067	21.1062
16067	Minidoka County	Idaho	2018	13930	44.8631	32.4672	56.6586	10.5083	7.60482	13.2712	34.3548	24.8624	43.3874
16067	Minidoka County	Idaho	2019	14053	30.747	22.1953	38.9124	0.366069	0.264254	0.463285	30.3809	21.931	38.4491
16067	Minidoka County	Idaho	2020	14184	46.8385	33.9138	59.1287	13.5017	9.77601	17.0445	33.3368	24.1378	42.0842
16067	Minidoka County	Idaho	2021	14681	61.2227	44.3878	77.202	21.0435	15.257	26.5359	40.1792	29.1308	50.6661
16067	Minidoka County	Idaho	2022	14970	37.3917	27.0284	47.2689	3.63582	2.62813	4.59623	33.7559	24.4002	42.6726
16067	Minidoka County	Idaho	2023	15170	31.9351	23.0696	40.3918	1.96915	1.4225	2.4906	29.9659	21.6471	37.9012
16067	Minidoka County	Idaho	2024	15170	37.0812	26.8338	46.833	7.76232	5.61721	9.80369	29.3189	21.2166	37.0293
16069	Nez Perce County	Idaho	2018	29660	56.7914	41.1508	71.6491	8.41538	6.09775	10.617	48.376	35.053	61.0321
16069	Nez Perce County	Idaho	2019	29682	56.9473	41.272	71.8338	1.4807	1.07312	1.86776	55.4666	40.1989	69.9661
16069	Nez Perce County	Idaho	2020	30000	58.6722	42.5178	74.0158	11.3028	8.19077	14.2586	47.3694	34.3271	59.7571
16069	Nez Perce County	Idaho	2021	31370	100.833	73.33	126.83	33.2264	24.1635	41.7927	67.6071	49.1665	85.0373
16069	Nez Perce County	Idaho	2022	31766	67.734	49.0967	85.43	10.1	7.32097	12.7387	57.6339	41.7757	72.6912
16069	Nez Perce County	Idaho	2023	31791	66.0625	47.8543	83.3663	6.32955	4.585	7.98745	59.733	43.2693	75.3789
16069	Nez Perce County	Idaho	2024	31791	65.5193	47.4924	82.6352	10.811	7.83644	13.6351	54.7083	39.656	69.0001
16071	Oneida County	Idaho	2018	2978	63.0586	45.6661	79.5932	12.2266	8.85436	15.4326	50.8319	36.8118	64.1606
16071	Oneida County	Idaho	2019	3002	34.3386	24.817	43.4157	0.187381	0.135423	0.236913	34.1513	24.6816	43.1788
16071	Oneida County	Idaho	2020	3062	50.7153	36.7504	63.9799	10.4369	7.56301	13.1667	40.2784	29.1874	50.8132
16071	Oneida County	Idaho	2021	3157	81.7114	59.261	103.012	22.8865	16.5984	28.8524	58.8249	42.6627	74.1593
16071	Oneida County	Idaho	2022	3239	43.9281	31.786	55.4842	3.02953	2.19215	3.82651	40.8985	29.5939	51.6577
16071	Oneida County	Idaho	2023	3365	45.5405	32.9426	57.5355	1.98915	1.43889	2.51308	43.5514	31.5037	55.0224
16071	Oneida County	Idaho	2024	3365	54.5994	39.5115	68.9574	7.73518	5.59765	9.76929	46.8643	33.9139	59.1881
16073	Owyhee County	Idaho	2018	8168	41.6245	30.128	52.5619	8.92621	6.46082	11.2717	32.6983	23.6672	41.2902
16073	Owyhee County	Idaho	2019	8295	30.8778	22.2986	39.065	0.630418	0.45526	0.797573	30.2473	21.8433	38.2674
16073	Owyhee County	Idaho	2020	8545	59.7058	43.2521	75.3409	17.5309	12.6998	22.1218	42.1748	30.5523	53.2191
16073	Owyhee County	Idaho	2021	8741	72.2334	52.3784	91.0756	22.9322	16.6288	28.9141	49.3012	35.7496	62.1615
16073	Owyhee County	Idaho	2022	8982	48.5313	35.1102	61.308	6.57519	4.75685	8.30622	41.9561	30.3533	53.0018
16073	Owyhee County	Idaho	2023	9113	38.3107	27.6852	48.4413	2.91939	2.10969	3.69137	35.3913	25.5755	44.75
16073	Owyhee County	Idaho	2024	9113	57.2942	41.5122	72.2874	15.6695	11.3532	19.77	41.6247	30.159	52.5175
16075	Payette County	Idaho	2018	16397	65.3714	47.3984	82.4297	11.2552	8.16074	14.1922	54.1162	39.2377	68.2375
16075	Payette County	Idaho	2019	16742	46.1839	33.4171	58.3352	0.713819	0.516495	0.90163	45.4701	32.9006	57.4336
16075	Payette County	Idaho	2020	17368	74.6574	54.2173	94.0151	21.4431	15.5723	27.003	53.2144	38.645	67.0121
16075	Payette County	Idaho	2021	18515	83.6571	60.7533	105.348	22	15.9768	27.7042	61.657	44.7765	77.6436
16075	Payette County	Idaho	2022	19096	66.875	48.5002	84.309	9.12806	6.61999	11.5077	57.747	41.8802	72.8013
16075	Payette County	Idaho	2023	19408	49.0896	35.5457	61.9676	3.42192	2.4778	4.31961	45.6677	33.0679	57.648
16075	Payette County	Idaho	2024	19408	74.4807	54.1096	93.7629	20.5269	14.9126	25.8411	53.9538	39.197	67.9218
16077	Power County	Idaho	2018	5002	35.6183	25.7669	44.9974	8.34812	6.03918	10.5463	27.2702	19.7278	34.451
16077	Power County	Idaho	2019	5001	26.3079	18.9879	33.2987	0.282725	0.204059	0.357854	26.0251	18.7838	32.9408
16077	Power County	Idaho	2020	4973	47.485	34.3624	59.973	12.5823	9.10517	15.8913	34.9027	25.2573	44.0817
16077	Power County	Idaho	2021	5194	61.1116	44.2817	77.0987	21.0123	15.2256	26.5093	40.0992	29.0561	50.5894
16077	Power County	Idaho	2022	5308	26.811	19.38	33.8935	2.80989	2.03109	3.55216	24.0011	17.3489	30.3414
16077	Power County	Idaho	2023	5453	31.1157	22.4793	39.3532	1.96394	1.41883	2.48386	29.1518	21.0605	36.8694
16077	Power County	Idaho	2024	5453	29.8992	21.6272	37.7756	6.19492	4.48103	7.82687	23.7042	17.1462	29.9487
16079	Shoshone County	Idaho	2018	9652	64.9073	47.0138	81.9137	10.966	7.94295	13.8393	53.9412	39.0709	68.0744
16079	Shoshone County	Idaho	2019	9707	63.2591	45.7728	79.9018	2.60881	1.88767	3.29516	60.6503	43.8851	76.6066
16079	Shoshone County	Idaho	2020	9765	71.537	51.7935	90.3129	12.9364	9.36606	16.3317	58.6006	42.4274	73.9812
16079	Shoshone County	Idaho	2021	10254	114.947	83.4359	144.808	33.1811	24.085	41.801	81.7655	59.3508	103.007
16079	Shoshone County	Idaho	2022	10534	74.5752	53.9842	94.1613	9.58301	6.93704	12.0999	64.9922	47.0472	82.0615
16079	Shoshone County	Idaho	2023	10537	68.5983	49.6619	86.6085	8.5564	6.19442	10.8028	60.0419	43.4675	75.8056
16079	Shoshone County	Idaho	2024	10537	61.4691	44.4875	77.6267	7.3807	5.34169	9.32076	54.0884	39.1459	68.3059
16081	Teton County	Idaho	2018	8405	9.75631	7.04248	12.3477	2.64899	1.91214	3.35259	7.10732	5.13034	8.9951
16081	Teton County	Idaho	2019	8905	6.8224	4.91294	8.6516	0.0545096	0.0392534	0.0691245	6.76789	4.87369	8.58248
16081	Teton County	Idaho	2020	9238	10.734	7.74928	13.5836	3.13614	2.26409	3.96869	7.59789	5.48519	9.6149
16081	Teton County	Idaho	2021	9137	23.9817	17.3441	30.3034	9.98646	7.22243	12.6189	13.9953	10.1217	17.6845
16081	Teton County	Idaho	2022	9487	10.065	7.25481	12.7536	1.20606	0.869323	1.52823	8.85892	6.38549	11.2254
16081	Teton County	Idaho	2023	9529	7.17802	5.17105	9.09963	0.562666	0.405344	0.713296	6.61536	4.7657	8.38634
16081	Teton County	Idaho	2024	9529	9.81152	7.0806	12.4201	2.54018	1.83315	3.21553	7.27135	5.24745	9.20458
16083	Twin Falls County	Idaho	2018	58734	40.5656	29.362	51.2239	9.14805	6.62151	11.5516	31.4175	22.7405	39.6723
16083	Twin Falls County	Idaho	2019	59408	27.3754	19.7669	34.6374	0.396426	0.286247	0.501589	26.9789	19.4807	34.1358
16083	Twin Falls County	Idaho	2020	60920	54.2685	39.2983	68.5016	15.2035	11.0095	19.1909	39.0651	28.2887	49.3107
16083	Twin Falls County	Idaho	2021	63656	60.0174	43.5154	75.6801	19.3721	14.0457	24.4276	40.6453	29.4698	51.2525
16083	Twin Falls County	Idaho	2022	65047	40.1682	29.0445	50.7655	3.7881	2.73907	4.78748	36.3801	26.3055	45.978
16083	Twin Falls County	Idaho	2023	66277	33.2012	23.9875	41.9885	1.70806	1.23406	2.16013	31.4931	22.7535	39.8283
16083	Twin Falls County	Idaho	2024	66277	43.4107	31.4224	54.8151	9.00205	6.51605	11.367	34.4087	24.9064	43.4481
16085	Valley County	Idaho	2018	8690	26.8229	19.4106	33.8767	5.61523	4.06349	7.0919	21.2077	15.3471	26.7848
16085	Valley County	Idaho	2019	8958	17.9267	12.9414	22.6865	0.271164	0.195756	0.343161	17.6556	12.7457	22.3433
16085	Valley County	Idaho	2020	9288	35.3193	25.5894	44.5636	10.494	7.60304	13.2406	24.8254	17.9863	31.323
16085	Valley County	Idaho	2021	9718	46.1168	33.4464	58.1379	15.3877	11.16	19.3988	30.729	22.2864	38.7391
16085	Valley County	Idaho	2022	9856	36.9815	26.7635	46.7045	7.5723	5.48006	9.56317	29.4092	21.2834	37.1414
16085	Valley County	Idaho	2023	9981	19.2858	13.9331	24.3911	1.50767	1.08922	1.90677	17.7781	12.8439	22.4843
16085	Valley County	Idaho	2024	9981	50.646	36.7711	63.7905	20.5781	14.9405	25.9188	30.068	21.8305	37.8717
16087	Washington County	Idaho	2018	7359	48.5402	35.1703	61.2417	8.61434	6.24161	10.8684	39.9259	28.9287	50.3732
16087	Washington County	Idaho	2019	7392	51.8063	37.4602	65.4732	0.937447	0.67785	1.18475	50.8688	36.7823	64.2884
16087	Washington County	Idaho	2020	7537	84.3332	61.2116	106.246	25.8426	18.7573	32.5576	58.4906	42.4542	73.6888
16087	Washington County	Idaho	2021	7922	84.7018	61.4707	106.723	22.4951	16.3254	28.3435	62.2067	45.1453	78.3794
16087	Washington County	Idaho	2022	8085	82.8688	60.0657	104.521	12.3715	8.9672	15.6039	70.4973	51.0985	88.9169
16087	Washington County	Idaho	2023	8336	54.6143	39.5211	68.9777	4.16017	3.01046	5.25428	50.4541	36.5106	63.7234
16087	Washington County	Idaho	2024	8336	69.6987	50.6055	87.786	20.6918	15.0235	26.0615	49.0069	35.582	61.7245
17001	Adams County	Illinois	2018	47095	64.6637	46.8949	81.5235	2.54357	1.84463	3.20675	62.1202	45.0503	78.3167
17001	Adams County	Illinois	2019	46907	59.2162	42.9442	74.6557	1.94698	1.41197	2.45462	57.2692	41.5322	72.2011
17001	Adams County	Illinois	2020	46538	66.369	48.1116	83.7023	3.67313	2.66269	4.63243	62.6959	45.4489	79.0698
17001	Adams County	Illinois	2021	46808	78.6561	57.0809	99.1086	11.8926	8.6305	14.985	66.7635	48.4504	84.1236
17001	Adams County	Illinois	2022	46714	64.9901	47.0993	81.9815	8.49502	6.15647	10.716	56.4951	40.9428	71.2655
17001	Adams County	Illinois	2023	46601	64.424	46.7683	81.1532	15.1596	11.0051	19.0962	49.2644	35.7633	62.057
17001	Adams County	Illinois	2024	46601	60.9869	44.2109	76.9133	7.45154	5.40181	9.39747	53.5354	38.8091	67.5158
17003	Alexander County	Illinois	2018	4388	84.0118	60.9591	105.869	3.83456	2.78237	4.83219	80.1772	58.1768	101.037
17003	Alexander County	Illinois	2019	4219	115.018	83.447	144.957	7.25527	5.26378	9.14381	107.763	78.1832	135.814
17003	Alexander County	Illinois	2020	4079	118.859	86.1846	149.867	4.89583	3.54998	6.1731	113.963	82.6346	143.694
17003	Alexander County	Illinois	2021	3702	147.273	106.92	185.504	20.3117	14.7463	25.5846	126.961	92.1735	159.92
17003	Alexander County	Illinois	2022	3570	125.784	91.2349	158.557	17.7655	12.8859	22.3944	108.018	78.349	136.163
17003	Alexander County	Illinois	2023	3452	102.759	74.5978	129.442	19.6276	14.2487	24.7243	83.1314	60.3492	104.718
17003	Alexander County	Illinois	2024	3452	136.493	98.977	172.093	13.9938	10.1475	17.6437	122.499	88.8295	154.449
17005	Bond County	Illinois	2018	12616	48.693	35.3354	61.356	1.78642	1.29637	2.251	46.9066	34.0391	59.105
17005	Bond County	Illinois	2019	12497	58.9461	42.768	74.2869	1.6266	1.18017	2.04993	57.3195	41.5878	72.237
17005	Bond County	Illinois	2020	12413	59.3994	43.0809	74.8812	2.63134	1.90845	3.31717	56.7681	41.1725	71.564
17005	Bond County	Illinois	2021	12697	76.9483	55.8707	96.9147	11.3233	8.22165	14.2615	65.6249	47.649	82.6532
17005	Bond County	Illinois	2022	12473	57.9373	42.0157	73.0449	6.88894	4.99581	8.68529	51.0484	37.0199	64.3597
17005	Bond County	Illinois	2023	12436	64.5459	46.8517	81.3141	13.4646	9.77354	16.9626	51.0812	37.0782	64.3515
17005	Bond County	Illinois	2024	12436	58.763	42.601	74.1054	6.16229	4.46743	7.7712	52.6007	38.1335	66.3342
17007	Boone County	Illinois	2018	37869	50.8637	36.891	64.1196	2.17628	1.57844	2.74345	48.6874	35.3126	61.3761
17007	Boone County	Illinois	2019	37954	41.4903	30.0947	52.3001	1.15484	0.83766	1.45572	40.3354	29.2571	50.8443
17007	Boone County	Illinois	2020	37755	48.9103	35.458	61.6806	2.27814	1.65156	2.87295	46.6322	33.8064	58.8076
17007	Boone County	Illinois	2021	38149	62.6243	45.4719	78.8718	8.71254	6.32623	10.973	53.9118	39.1456	67.8988
17007	Boone County	Illinois	2022	38408	50.3741	36.5093	63.5407	5.00019	3.62395	6.30712	45.3739	32.8854	57.2336
17007	Boone County	Illinois	2023	38408	58.4143	42.427	73.5523	14.3523	10.4243	18.0717	44.062	32.0027	55.4806
17007	Boone County	Illinois	2024	38408	43.7219	31.6819	55.1587	6.00616	4.3522	7.57726	37.7157	27.3297	47.5814
17009	Brown County	Illinois	2018	5260	39.7978	28.8626	50.1733	1.46778	1.06448	1.85044	38.3301	27.7981	48.3229
17009	Brown County	Illinois	2019	5261	38.2366	27.7274	48.2093	1.12937	0.818963	1.42392	37.1072	26.9084	46.7854
17009	Brown County	Illinois	2020	5227	46.0072	33.3475	58.0279	2.27031	1.64559	2.86349	43.7369	31.7019	55.1644
17009	Brown County	Illinois	2021	5152	56.0389	40.662	70.6183	7.96621	5.7803	10.0387	48.0727	34.8817	60.5796
17009	Brown County	Illinois	2022	4997	44.4014	32.1808	56.0066	5.95206	4.31387	7.50774	38.4494	27.8669	48.4988
17009	Brown County	Illinois	2023	4972	49.0191	35.5836	61.7505	11.6989	8.49239	14.7374	37.3202	27.0912	47.0131
17009	Brown County	Illinois	2024	4972	39.1749	28.3927	49.4142	4.69693	3.40418	5.92457	34.478	24.9885	43.4896
17011	Bureau County	Illinois	2018	24105	61.7596	44.8032	77.8413	2.48541	1.80303	3.13259	59.2742	43.0002	74.7087
17011	Bureau County	Illinois	2019	23923	69.1078	50.1348	87.1017	2.06092	1.49511	2.59753	67.0468	48.6397	84.5042
17011	Bureau County	Illinois	2020	23733	69.9797	50.7369	88.2445	3.22027	2.33477	4.06077	66.7594	48.4021	84.1838
17011	Bureau County	Illinois	2021	24284	88.9895	64.6209	112.07	11.8565	8.60975	14.9316	77.133	56.0112	97.1382
17011	Bureau County	Illinois	2022	24329	64.0604	46.4363	80.7933	5.98664	4.33961	7.55038	58.0738	42.0967	73.2429
17011	Bureau County	Illinois	2023	24280	74.4865	54.0975	93.7937	17.3031	12.5668	21.7881	57.1834	41.5307	72.0055
17011	Bureau County	Illinois	2024	24280	57.0254	41.3332	71.9259	7.58176	5.49541	9.56283	49.4437	35.8377	62.363
17013	Calhoun County	Illinois	2018	3574	39.0017	28.2847	49.1702	1.39522	1.01184	1.75899	37.6065	27.2729	47.4112
17013	Calhoun County	Illinois	2019	3544	62.7008	45.4638	79.0595	1.70733	1.23797	2.15278	60.9934	44.2258	76.9068
17013	Calhoun County	Illinois	2020	3484	71.2464	51.6358	89.8699	2.91598	2.11336	3.67821	68.3304	49.5224	86.1917
17013	Calhoun County	Illinois	2021	3287	81.4285	59.0792	102.622	12.0853	8.7683	15.2307	69.3432	50.3109	87.3909
17013	Calhoun County	Illinois	2022	3275	98.6411	71.489	124.427	14.6316	10.6041	18.4565	84.0096	60.8849	105.971
17013	Calhoun County	Illinois	2023	3247	47.253	34.2866	59.5471	11.7965	8.55948	14.8656	35.4565	25.7272	44.6815
17013	Calhoun County	Illinois	2024	3247	75.7861	54.9124	95.616	9.62057	6.97078	12.1378	66.1656	47.9416	83.4781
17015	Carroll County	Illinois	2018	10746	67.1404	48.6888	84.649	3.12931	2.26931	3.94536	64.0111	46.4195	80.7037
17015	Carroll County	Illinois	2019	10757	62.6957	45.4652	79.0459	1.83686	1.33204	2.31588	60.8588	44.1332	76.73
17015	Carroll County	Illinois	2020	10685	85.5844	62.0355	107.944	3.86505	2.80156	4.87482	81.7194	59.2339	103.069
17015	Carroll County	Illinois	2021	11851	82.6643	60.0102	104.13	11.6788	8.47819	14.7113	70.9856	51.532	89.4182
17015	Carroll County	Illinois	2022	11973	67.4442	48.8741	85.0825	6.42097	4.65302	8.10022	61.0232	44.2211	76.9823
17015	Carroll County	Illinois	2023	11992	72.5093	52.6627	91.3022	18.2919	13.2852	23.0328	54.2174	39.3775	68.2694
17015	Carroll County	Illinois	2024	11992	70.6207	51.1744	89.0921	9.66947	7.00687	12.1986	60.9512	44.1675	76.8935
17017	Cass County	Illinois	2018	8773	63.0057	45.7269	79.3837	2.42966	1.76335	3.06124	60.5761	43.9636	76.3224
17017	Cass County	Illinois	2019	8619	69.9355	50.7411	88.1367	1.85812	1.34814	2.34171	68.0774	49.3929	85.795
17017	Cass County	Illinois	2020	8445	64.6716	46.8968	81.5389	3.10627	2.25252	3.91643	61.5653	44.6443	77.6225
17017	Cass County	Illinois	2021	9025	76.7197	55.7021	96.6306	11.0136	7.9964	13.8719	65.7061	47.7057	82.7586
17017	Cass County	Illinois	2022	9031	54.4041	39.4529	68.5911	6.74356	4.89032	8.50209	47.6605	34.5626	60.089
17017	Cass County	Illinois	2023	8980	74.1223	53.8264	93.3446	16.6827	12.1147	21.009	57.4397	41.7117	72.3356
17017	Cass County	Illinois	2024	8980	53.0787	38.4853	66.9295	6.32597	4.58671	7.97672	46.7527	33.8986	58.9527
17019	Champaign County	Illinois	2018	152517	36.6594	26.6148	46.176	1.38207	1.00338	1.74084	35.2774	25.6114	44.4352
17019	Champaign County	Illinois	2019	152350	37.602	27.2972	47.366	0.869439	0.63117	1.0952	36.7326	26.666	46.2708
17019	Champaign County	Illinois	2020	151854	38.4579	27.8955	48.4772	1.68847	1.22473	2.12836	36.7694	26.6708	46.3488
17019	Champaign County	Illinois	2021	149507	51.1092	37.1271	64.3456	7.29753	5.30111	9.18746	43.8117	31.8259	55.1582
17019	Champaign County	Illinois	2022	150839	39.5309	28.6712	49.8336	3.73553	2.70933	4.70909	35.7954	25.9619	45.1245
17019	Champaign County	Illinois	2023	149747	43.5488	31.625	54.8415	9.25739	6.72269	11.6579	34.2914	24.9023	43.1835
17019	Champaign County	Illinois	2024	149747	32.7562	23.7405	41.318	4.6729	3.38674	5.89429	28.0833	20.3537	35.4237
17021	Christian County	Illinois	2018	24425	70.5144	51.1866	88.8294	2.98357	2.16578	3.75851	67.5308	49.0208	85.0709
17021	Christian County	Illinois	2019	24227	71.6139	51.9697	90.2362	1.72453	1.25148	2.17297	69.8894	50.7183	88.0632
17021	Christian County	Illinois	2020	24103	74.6562	54.1407	94.1225	3.24205	2.35114	4.08741	71.4141	51.7896	90.0351
17021	Christian County	Illinois	2021	25375	89.8153	65.2262	113.102	13.677	9.93257	17.223	76.1383	55.2936	95.8788
17021	Christian County	Illinois	2022	25562	65.3247	47.3713	82.3611	7.18786	5.21239	9.06241	58.1368	42.1589	73.2986
17021	Christian County	Illinois	2023	25477	68.1394	49.4629	85.8372	14.6119	10.6068	18.407	53.5276	38.8561	67.4302
17021	Christian County	Illinois	2024	25477	68.1558	49.404	85.9599	8.30259	6.01828	10.4714	59.8532	43.3857	75.4885
17023	Clark County	Illinois	2018	11277	78.3057	56.8182	98.6791	2.19601	1.59341	2.76736	76.1097	55.2248	95.9118
17023	Clark County	Illinois	2019	11238	73.0279	52.9918	92.0238	1.76592	1.28142	2.22527	71.262	51.7104	89.7985
17023	Clark County	Illinois	2020	11127	72.9331	52.8852	91.9587	3.11807	2.26097	3.93146	69.815	50.6242	88.0272
17023	Clark County	Illinois	2021	11156	104.246	75.7064	131.274	15.4163	11.1957	19.4133	88.8301	64.5107	111.861
17023	Clark County	Illinois	2022	11182	76.7993	55.6894	96.8323	7.76	5.62701	9.78419	69.0393	50.0624	87.0481
17023	Clark County	Illinois	2023	11156	85.8152	62.3088	108.082	18.3302	13.3092	23.0865	67.485	48.9996	84.9959
17023	Clark County	Illinois	2024	11156	71.672	51.9512	90.3969	7.69839	5.58015	9.70965	63.9736	46.371	80.6872
17025	Clay County	Illinois	2018	9593	81.5655	59.1863	102.783	2.7058	1.96341	3.40965	78.8597	57.2229	99.3733
17025	Clay County	Illinois	2019	9575	68.3534	49.5957	86.1392	1.96872	1.42846	2.48099	66.3847	48.1673	83.6582
17025	Clay County	Illinois	2020	9498	81.9968	59.4707	103.368	3.45614	2.50667	4.35691	78.5407	56.964	99.0108
17025	Clay County	Illinois	2021	9542	94.3835	68.5426	118.856	13.0545	9.48033	16.4394	81.3291	59.0622	102.417
17025	Clay County	Illinois	2022	9482	75.2729	54.5813	94.9095	8.30291	6.02055	10.4689	66.9699	48.5608	84.4405
17025	Clay County	Illinois	2023	9404	80.0053	58.0738	100.789	15.7424	11.427	19.8319	64.2629	46.6468	80.9568
17025	Clay County	Illinois	2024	9404	70.2778	50.9469	88.6292	6.56273	4.75756	8.27643	63.715	46.1893	80.3528
17027	Clinton County	Illinois	2018	27947	50.2877	36.4983	63.3572	1.74573	1.26703	2.19944	48.5419	35.2313	61.1578
17027	Clinton County	Illinois	2019	27920	45.0615	32.6998	56.7806	1.36752	0.992372	1.72318	43.6939	31.7074	55.0574
17027	Clinton County	Illinois	2020	27805	53.657	38.9263	67.6275	2.3349	1.69389	2.94283	51.3221	37.2324	64.6847
17027	Clinton County	Illinois	2021	27419	62.0245	45.041	78.1095	8.85289	6.42881	11.1487	53.1716	38.6122	66.9608
17027	Clinton County	Illinois	2022	27552	51.7695	37.5496	65.2591	6.10459	4.4278	7.69527	45.6649	33.1218	57.5638
17027	Clinton County	Illinois	2023	27392	62.7057	45.5257	78.9817	12.8675	9.34212	16.2075	49.8381	36.1836	62.7743
17027	Clinton County	Illinois	2024	27392	48.0035	34.807	60.5276	4.86706	3.52907	6.13688	43.1364	31.2779	54.3907
17029	Coles County	Illinois	2018	38042	55.0601	39.96	69.3731	1.84364	1.33803	2.3229	53.2165	38.622	67.0502
17029	Coles County	Illinois	2019	37942	54.0485	39.2223	68.1037	1.38228	1.00311	1.74174	52.6662	38.2192	66.3619
17029	Coles County	Illinois	2020	37791	60.1398	43.6092	75.8271	2.66358	1.93144	3.35837	57.4762	41.6777	72.4687
17029	Coles County	Illinois	2021	35058	80.4333	58.414	101.285	11.8295	8.59109	14.8963	68.6038	49.8229	86.3892
17029	Coles County	Illinois	2022	34956	67.6374	49.0501	85.2745	6.89639	5.0012	8.69469	60.7411	44.0489	76.5798
17029	Coles County	Illinois	2023	34651	62.4183	45.3176	78.619	13.5853	9.86332	17.1113	48.833	35.4542	61.5077
17029	Coles County	Illinois	2024	34651	57.5935	41.7487	72.637	6.69825	4.85546	8.44783	50.8953	36.8932	64.1891
17031	Cook County	Illinois	2018	3824548	56.8658	41.3746	71.4987	1.62002	1.1787	2.03688	55.2458	40.1959	69.4618
17031	Cook County	Illinois	2019	3811370	58.1978	42.3517	73.1619	0.865233	0.629648	1.08771	57.3325	41.7221	72.0742
17031	Cook County	Illinois	2020	3791117	71.2147	51.7797	89.5899	2.26648	1.64795	2.85129	68.9482	50.1318	86.7386
17031	Cook County	Illinois	2021	3844314	70.5885	51.3809	88.721	7.28651	5.30381	9.15825	63.302	46.0771	79.5628
17031	Cook County	Illinois	2022	3819816	60.7312	44.1379	76.4291	5.18806	3.77055	6.52908	55.5431	40.3673	69.9
17031	Cook County	Illinois	2023	3815953	64.0689	46.6454	80.5124	12.3602	8.99889	15.5325	51.7087	37.6466	64.9798
17031	Cook County	Illinois	2024	3815953	51.9412	37.7387	65.3827	6.68565	4.85756	8.41578	45.2556	32.8811	56.9669
17033	Crawford County	Illinois	2018	14206	64.5469	46.8521	81.3159	1.86175	1.35137	2.34542	62.6852	45.5007	78.9705
17033	Crawford County	Illinois	2019	14122	58.8837	42.7465	74.1741	1.50115	1.08975	1.89095	57.3826	41.6567	72.2831
17033	Crawford County	Illinois	2020	14021	68.5347	49.7242	86.3719	2.85235	2.06948	3.59472	65.6823	47.6548	82.7772
17033	Crawford County	Illinois	2021	14138	81.528	59.2357	102.626	11.6549	8.4681	14.671	69.8731	50.7676	87.9547
17033	Crawford County	Illinois	2022	14010	81.1654	58.8819	102.299	8.30968	6.0283	10.4734	72.8558	52.8536	91.8259
17033	Crawford County	Illinois	2023	13914	69.6059	50.5525	87.6484	14.0451	10.2005	17.6857	55.5608	40.3521	69.9628
17033	Crawford County	Illinois	2024	13914	68.6085	49.7514	86.5029	7.11787	5.16153	8.97435	61.4906	44.5899	77.5285
17035	Cumberland County	Illinois	2018	7896	53.7818	39.0252	67.7725	1.6991	1.23291	2.14111	52.0827	37.7923	65.6314
17035	Cumberland County	Illinois	2019	7851	52.9902	38.4486	66.7783	1.31152	0.951613	1.65278	51.6787	37.497	65.1255
17035	Cumberland County	Illinois	2020	7746	57.5613	41.739	72.5766	2.50394	1.81566	3.15711	55.0573	39.9233	69.4195
17035	Cumberland County	Illinois	2021	7536	94.9407	68.9421	119.565	13.6601	9.91945	17.2031	81.2805	59.0227	102.362
17035	Cumberland County	Illinois	2022	7554	57.9608	42.0266	73.0833	5.82395	4.22287	7.34348	52.1368	37.8037	65.7398
17035	Cumberland County	Illinois	2023	7526	68.3144	49.5916	86.0551	14.5477	10.5606	18.3256	53.7667	39.031	67.7294
17035	Cumberland County	Illinois	2024	7526	57.78	41.8791	72.8791	6.03856	4.37676	7.61656	51.7414	37.5023	65.2625
17037	DeKalb County	Illinois	2018	74924	41.1683	29.8748	51.8745	1.54596	1.12186	1.948	39.6223	28.7529	49.9266
17037	DeKalb County	Illinois	2019	75443	40.2092	29.1793	50.6653	1.07367	0.779153	1.35288	39.1355	28.4002	49.3124
17037	DeKalb County	Illinois	2020	75327	43.9032	31.8388	55.3506	1.94458	1.41022	2.45161	41.9586	30.4286	52.899
17037	DeKalb County	Illinois	2021	72204	56.2107	40.8327	70.7685	7.57546	5.50299	9.53741	48.6352	35.3297	61.2311
17037	DeKalb County	Illinois	2022	72626	44.3888	32.1846	55.9718	4.16072	3.01678	5.24644	40.228	29.1678	50.7254
17037	DeKalb County	Illinois	2023	72638	50.2401	36.5011	63.2436	11.643	8.45904	14.6565	38.5971	28.0421	48.5871
17037	DeKalb County	Illinois	2024	72638	41.0641	29.7698	51.7857	5.89106	4.27077	7.42918	35.173	25.499	44.3565
17039	De Witt County	Illinois	2018	11696	72.7664	52.817	91.6726	3.30887	2.40172	4.16858	69.4575	50.4152	87.504
17039	De Witt County	Illinois	2019	11631	75.1013	54.5022	94.6279	1.74969	1.26978	2.20462	73.3516	53.2324	92.4233
17039	De Witt County	Illinois	2020	11471	78.6308	57.0227	99.1341	3.44258	2.49655	4.34025	75.1882	54.5261	94.7938
17039	De Witt County	Illinois	2021	11442	92.5172	67.1857	116.508	13.8917	10.0881	17.494	78.6255	57.0976	99.0141
17039	De Witt County	Illinois	2022	11443	63.8274	46.2723	80.4924	6.39428	4.6356	8.06379	57.4332	41.6367	72.4286
17039	De Witt County	Illinois	2023	11435	86.8458	63.0463	109.396	19.5725	14.2088	24.6546	67.2733	48.8375	84.7413
17039	De Witt County	Illinois	2024	11435	58.6639	42.5067	74.0127	7.88909	5.71628	9.95319	50.7748	36.7904	64.0595
17041	Douglas County	Illinois	2018	13704	51.273	37.2151	64.5964	1.90178	1.38035	2.39596	49.3713	35.8348	62.2004
17041	Douglas County	Illinois	2019	13709	51.8978	37.6632	65.3911	1.37745	0.999639	1.73558	50.5203	36.6636	63.6555
17041	Douglas County	Illinois	2020	13751	56.5043	40.975	71.2404	2.49842	1.81177	3.15	54.0059	39.1633	68.0904
17041	Douglas County	Illinois	2021	13919	73.5649	53.4256	92.637	10.71	7.77801	13.4866	62.8549	45.6476	79.1504
17041	Douglas County	Illinois	2022	13932	62.6801	45.4501	79.0318	5.89752	4.27636	7.43604	56.7826	41.1737	71.5958
17041	Douglas County	Illinois	2023	13927	65.8952	47.8381	83.0039	14.5068	10.5315	18.2733	51.3884	37.3065	64.7306
17041	Douglas County	Illinois	2024	13927	51.3531	37.2173	64.7778	6.70861	4.86195	8.46237	44.6445	32.3553	56.3155
17043	DuPage County	Illinois	2018	676521	42.3785	30.8249	53.2963	1.40128	1.01925	1.76228	40.9773	29.8057	51.5341
17043	DuPage County	Illinois	2019	673853	43.2359	31.4455	54.379	0.758331	0.551535	0.953774	42.4776	30.894	53.4252
17043	DuPage County	Illinois	2020	671526	48.4782	35.2245	61.0209	1.78224	1.29498	2.24335	46.696	33.9295	58.7775
17043	DuPage County	Illinois	2021	678768	49.1641	35.7662	61.822	5.3955	3.92514	6.78463	43.7686	31.841	55.0374
17043	DuPage County	Illinois	2022	679357	43.6513	31.7013	54.9679	3.72046	2.70195	4.68498	39.9308	28.9994	50.2829
17043	DuPage County	Illinois	2023	679750	47.8954	34.8444	60.225	9.75911	7.09985	12.2714	38.1363	27.7445	47.9536
17043	DuPage County	Illinois	2024	679750	41.5437	30.165	52.3221	5.78287	4.19896	7.28321	35.7609	25.9661	45.0389
17045	Edgar County	Illinois	2018	12927	74.0744	53.755	93.3369	2.24352	1.6281	2.82694	71.8309	52.1269	90.51
17045	Edgar County	Illinois	2019	12830	78.5251	56.9848	98.945	1.96697	1.42741	2.47847	76.5581	55.5574	96.4665
17045	Edgar County	Illinois	2020	12710	82.4379	59.7781	103.942	3.64805	2.64531	4.59965	78.7898	57.1328	99.3421
17045	Edgar County	Illinois	2021	12473	106.894	77.6347	134.599	15.6603	11.3738	19.7193	91.2332	66.2609	114.88
17045	Edgar County	Illinois	2022	12357	89.3519	64.794	112.656	8.44819	6.12625	10.6516	80.9037	58.6678	102.004
17045	Edgar County	Illinois	2023	12291	100.586	73.0436	126.672	22.0872	16.0392	27.8152	78.499	57.0044	98.8567
17045	Edgar County	Illinois	2024	12291	75.5532	54.7656	95.2904	8.79474	6.37497	11.0922	66.7585	48.3907	84.1982
17047	Edwards County	Illinois	2018	4642	66.3974	48.1802	83.6688	2.26124	1.64083	2.84944	64.1361	46.5394	80.8193
17047	Edwards County	Illinois	2019	4634	73.4953	53.3237	92.6229	2.26567	1.64383	2.85533	71.2296	51.6799	89.7676
17047	Edwards County	Illinois	2020	4591	72.9155	52.8857	91.9173	2.86707	2.07949	3.61423	70.0484	50.8062	88.3031
17047	Edwards County	Illinois	2021	4436	106.419	77.2923	134	15.1519	11.0048	19.0788	91.2676	66.2875	114.921
17047	Edwards County	Illinois	2022	4433	70.0302	50.7831	88.2945	7.28883	5.28556	9.18979	62.7414	45.4975	79.1047
17047	Edwards County	Illinois	2023	4402	63.1923	45.8658	79.6136	12.1211	8.79765	15.2709	51.0712	37.0682	64.3427
17047	Edwards County	Illinois	2024	4402	76.4778	55.4386	96.4524	7.17228	5.19918	9.04556	69.3055	50.2394	87.4068
17049	Effingham County	Illinois	2018	24550	61.7872	44.8348	77.8596	2.06584	1.49904	2.60322	59.7214	43.3357	75.2564
17049	Effingham County	Illinois	2019	24428	56.8828	41.2729	71.6838	1.50258	1.09024	1.89355	55.3802	40.1827	69.7902
17049	Effingham County	Illinois	2020	24499	61.6636	44.7154	77.7465	2.68246	1.94519	3.38209	58.9811	42.7702	74.3645
17049	Effingham County	Illinois	2021	24795	77.3924	56.1983	97.4666	11.1381	8.08792	14.0272	66.2543	48.1104	83.4394
17049	Effingham County	Illinois	2022	24796	56.3648	40.8718	71.0675	6.05326	4.3894	7.63224	50.3116	36.4824	63.4352
17049	Effingham County	Illinois	2023	24791	61.8149	44.8721	77.8696	12.8972	9.36224	16.2469	48.9177	35.5099	61.6227
17049	Effingham County	Illinois	2024	24791	50.9978	36.9694	64.3159	4.95941	3.59518	6.25455	46.0384	33.3743	58.0613
17051	Fayette County	Illinois	2018	15847	59.5089	43.1815	74.9887	2.02206	1.46727	2.54806	57.4868	41.7142	72.4407
17051	Fayette County	Illinois	2019	15853	61.4432	44.5771	77.4378	1.56415	1.13479	1.97132	59.8791	43.4423	75.4664
17051	Fayette County	Illinois	2020	15815	65.978	47.8456	83.1838	2.71816	1.97115	3.42701	63.2598	45.8745	79.7568
17051	Fayette County	Illinois	2021	15901	72.2361	52.4498	90.979	10.471	7.60285	13.1879	61.7651	44.8469	77.7912
17051	Fayette County	Illinois	2022	16000	67.8652	49.2102	85.569	7.52552	5.45688	9.48868	60.3397	43.7533	76.0804
17051	Fayette County	Illinois	2023	15952	74.991	54.4328	94.4738	15.3296	11.1271	19.3122	59.6615	43.3057	75.1615
17051	Fayette County	Illinois	2024	15952	59.3636	43.0336	74.8669	6.07789	4.40595	7.66518	53.2857	38.6276	67.2017
17053	Ford County	Illinois	2018	9476	82.4363	59.8218	103.875	3.28596	2.38453	4.14052	79.1503	57.4373	99.7345
17053	Ford County	Illinois	2019	9250	72.5656	52.6602	91.4355	1.67601	1.21627	2.11184	70.8895	51.4439	89.3236
17053	Ford County	Illinois	2020	9267	85.8262	62.235	108.214	3.63107	2.633	4.57824	82.1951	59.602	103.636
17053	Ford County	Illinois	2021	9705	108.638	78.8894	136.814	14.4981	10.5281	18.2583	94.1399	68.3614	118.555
17053	Ford County	Illinois	2022	9582	78.2233	56.7143	98.639	7.05344	5.11396	8.89433	71.1699	51.6003	89.7446
17053	Ford County	Illinois	2023	9561	92.8201	67.3968	116.902	19.36	14.0573	24.3829	73.4601	53.3395	92.5193
17053	Ford County	Illinois	2024	9561	59.757	43.3055	75.3822	7.79471	5.64878	9.83286	51.9623	37.6567	65.5493
17055	Franklin County	Illinois	2018	28374	75.5466	54.8187	95.1986	2.70281	1.96123	3.40589	72.8438	52.8575	91.7927
17055	Franklin County	Illinois	2019	28253	82.0677	59.5391	103.433	3.31895	2.40786	4.18298	78.7487	57.1313	99.2495
17055	Franklin County	Illinois	2020	27997	90.9608	65.972	114.668	3.71356	2.69337	4.68143	87.2473	63.2787	109.987
17055	Franklin County	Illinois	2021	27562	114.58	83.1937	144.312	15.2519	11.0741	19.2096	99.328	72.1197	125.102
17055	Franklin County	Illinois	2022	27627	91.2982	66.2036	115.112	11.2893	8.18629	14.234	80.0089	58.0173	100.878
17055	Franklin County	Illinois	2023	27466	91.712	66.5628	115.549	17.9589	13.0342	22.6266	73.7531	53.5286	92.9223
17055	Franklin County	Illinois	2024	27466	77.6369	56.2868	97.9028	8.0372	5.82697	10.1352	69.5997	50.4598	87.7676
17057	Fulton County	Illinois	2018	26203	74.827	54.2804	94.315	3.37831	2.45067	4.25816	71.4487	51.8297	90.0569
17057	Fulton County	Illinois	2019	25921	70.1094	50.8462	88.3861	2.0511	1.48754	2.5858	68.0583	49.3587	85.8003
17057	Fulton County	Illinois	2020	25511	74.0299	53.66	93.371	3.77681	2.7376	4.76355	70.2531	50.9224	88.6075
17057	Fulton County	Illinois	2021	25291	88.0447	63.9021	110.927	13.3934	9.7208	16.8743	74.6513	54.1813	94.0528
17057	Fulton County	Illinois	2022	25126	76.8321	55.6851	96.9141	8.70133	6.30641	10.9757	68.1307	49.3787	85.9385
17057	Fulton County	Illinois	2023	24870	85.6544	62.1837	107.892	19.8403	14.4037	24.9912	65.8141	47.7799	82.9007
17057	Fulton County	Illinois	2024	24870	71.1939	51.5929	89.8106	8.68828	6.29625	10.9602	62.5056	45.2967	78.8504
17059	Gallatin County	Illinois	2018	3813	105.23	76.3481	132.617	3.84696	2.79111	4.84818	101.383	73.5569	127.769
17059	Gallatin County	Illinois	2019	3677	90.557	65.6997	114.13	3.87537	2.81161	4.88415	86.6817	62.8881	109.245
17059	Gallatin County	Illinois	2020	3634	96.0154	69.6232	121.062	3.44379	2.49718	4.34212	92.5716	67.126	116.719
17059	Gallatin County	Illinois	2021	3724	116.861	84.8557	147.177	15.5807	11.3135	19.6226	101.281	73.5422	127.554
17059	Gallatin County	Illinois	2022	3694	119.494	86.66	150.647	13.8423	10.0388	17.4511	105.652	76.6212	133.196
17059	Gallatin County	Illinois	2023	3561	103.123	74.8493	129.92	19.6036	14.2287	24.6976	83.5197	60.6205	105.222
17059	Gallatin County	Illinois	2024	3561	100.712	73.0155	127.002	8.94168	6.48266	11.2759	91.7702	66.5328	115.726
17061	Greene County	Illinois	2018	9690	63.0895	45.7717	79.5123	2.40338	1.74366	3.029	60.6861	44.028	76.4833
17061	Greene County	Illinois	2019	9619	63.1019	45.7692	79.5445	1.58097	1.14671	1.99293	61.521	44.6225	77.5516
17061	Greene County	Illinois	2020	9475	77.0248	55.8396	97.1359	3.14808	2.28222	3.97005	73.8767	53.5574	93.1659
17061	Greene County	Illinois	2021	8811	93.7395	68.0354	118.102	13.6321	9.8941	17.175	80.1074	58.1413	100.927
17061	Greene County	Illinois	2022	8698	94.6989	68.6477	119.432	12.5721	9.11358	15.8556	82.1268	59.5341	103.576
17061	Greene County	Illinois	2023	8615	98.7424	71.666	124.406	23.5504	17.0926	29.6712	75.192	54.5734	94.7346
17061	Greene County	Illinois	2024	8615	74.3734	53.8976	93.8208	9.55177	6.92207	12.0494	64.8216	46.9756	81.7714
17063	Grundy County	Illinois	2018	36087	53.2557	38.6679	67.0745	1.81081	1.31479	2.28068	51.4449	37.3531	64.7938
17063	Grundy County	Illinois	2019	36255	58.7879	42.6821	74.046	1.35505	0.983811	1.70674	57.4328	41.6982	72.3392
17063	Grundy County	Illinois	2020	36353	59.8631	43.4361	75.4386	2.37544	1.7236	2.99349	57.4877	41.7125	72.4451
17063	Grundy County	Illinois	2021	37860	72.2365	52.4857	90.9283	8.5461	6.20944	10.7575	63.6904	46.2763	80.1708
17063	Grundy County	Illinois	2022	38328	57.8108	41.9334	72.8719	4.8857	3.54387	6.15854	52.9251	38.3895	66.7134
17063	Grundy County	Illinois	2023	38657	62.9152	45.7184	79.1872	13.4365	9.7639	16.9117	49.4786	35.9546	62.2755
17063	Grundy County	Illinois	2024	38657	51.1391	37.0846	64.4758	6.96929	5.05392	8.78682	44.1698	32.0306	55.6889
17065	Hamilton County	Illinois	2018	5972	66.4671	48.2411	83.7418	2.49112	1.80803	3.13856	63.9759	46.433	80.6032
17065	Hamilton County	Illinois	2019	5932	76.1623	55.2608	95.9812	2.75296	1.99745	3.46933	73.4093	53.2633	92.5119
17065	Hamilton County	Illinois	2020	5917	84.7372	61.4761	106.797	3.48107	2.52549	4.3873	81.2562	58.9506	102.409
17065	Hamilton County	Illinois	2021	5776	87.6879	63.6884	110.413	12.2419	8.8914	15.4145	75.446	54.797	94.9981
17065	Hamilton County	Illinois	2022	5794	78.3135	56.7766	98.7573	9.36978	6.793	11.8158	68.9438	49.9836	86.9415
17065	Hamilton County	Illinois	2023	5766	65.5958	47.6011	82.6549	13.2523	9.61682	16.6987	52.3435	37.9843	65.9562
17065	Hamilton County	Illinois	2024	5766	62.9786	45.6579	79.4205	6.49667	4.70992	8.19276	56.4819	40.948	71.2278
17067	Hancock County	Illinois	2018	13181	56.4847	40.9617	71.2143	2.57064	1.86419	3.24099	53.9141	39.0975	67.9733
17067	Hancock County	Illinois	2019	13074	62.8693	45.5872	79.2704	2.03371	1.47467	2.56426	60.8356	44.1126	76.7061
17067	Hancock County	Illinois	2020	12880	70.2278	50.8996	88.5822	4.2861	3.10647	5.40629	65.9417	47.7931	83.1759
17067	Hancock County	Illinois	2021	12854	77.0761	55.9312	97.1223	11.457	8.31388	14.4367	65.6191	47.6173	82.6855
17067	Hancock County	Illinois	2022	12729	62.9931	45.641	79.4783	7.56742	5.4829	9.54781	55.4257	40.1581	69.9305
17067	Hancock County	Illinois	2023	12655	83.0239	60.2714	104.582	19.9314	14.4693	25.1069	63.0924	45.8021	79.4753
17067	Hancock County	Illinois	2024	12655	62.5194	45.3129	78.859	8.0636	5.84434	10.171	54.4558	39.4685	68.6879
17069	Hardin County	Illinois	2018	3025	94.0562	68.2112	118.579	3.33551	2.41897	4.20515	90.7207	65.7922	114.373
17069	Hardin County	Illinois	2019	2970	74.1622	53.7829	93.4991	3.70619	2.68775	4.67253	70.456	51.0952	88.8265
17069	Hardin County	Illinois	2020	2991	98.7648	71.5772	124.585	3.53459	2.5616	4.45865	95.2302	69.0156	120.127
17069	Hardin County	Illinois	2021	2873	138.634	100.606	174.684	18.8711	13.6946	23.7784	119.763	86.9111	150.906
17069	Hardin County	Illinois	2022	2805	117.293	85.0319	147.918	15.3919	11.1584	19.4107	101.901	73.8735	128.507
17069	Hardin County	Illinois	2023	2765	90.7699	65.8603	114.389	17.9424	13.0185	22.6111	72.8275	52.8418	91.7778
17069	Hardin County	Illinois	2024	2765	91.0758	66.0033	114.888	8.02037	5.81242	10.1174	83.0554	60.1909	104.771
17071	Henderson County	Illinois	2018	5137	75.0766	54.458	94.6347	3.67225	2.66373	4.6289	71.4044	51.7943	90.0058
17071	Henderson County	Illinois	2019	5063	72.8742	52.8541	91.8676	2.39045	1.73374	3.01348	70.4837	51.1204	88.8541
17071	Henderson County	Illinois	2020	4970	79.7205	57.7876	100.544	4.52957	3.28338	5.71275	75.1909	54.5042	94.8317
17071	Henderson County	Illinois	2021	4799	109.127	79.2042	137.488	15.8343	11.4925	19.9495	93.2931	67.7117	117.539
17071	Henderson County	Illinois	2022	4680	63.21	45.8036	79.7443	7.24226	5.24793	9.13667	55.9678	40.5557	70.6076
17071	Henderson County	Illinois	2023	4626	90.3916	65.6396	113.835	21.7665	15.8062	27.4117	68.6251	49.8334	86.4231
17071	Henderson County	Illinois	2024	4626	72.2209	52.349	91.0893	9.39611	6.81073	11.8509	62.8248	45.5383	79.2384
17073	Henry County	Illinois	2018	35702	55.5257	40.2812	69.9837	2.4867	1.80399	3.1342	53.039	38.4773	66.8495
17073	Henry County	Illinois	2019	35651	60.1039	43.5999	75.7576	1.95686	1.41952	2.46651	58.147	42.1804	73.2911
17073	Henry County	Illinois	2020	35449	67.132	48.6621	84.6682	3.15238	2.28507	3.97585	63.9796	46.377	80.6924
17073	Henry County	Illinois	2021	35856	71.073	51.5975	89.5252	10.4071	7.55535	13.109	60.6659	44.0422	76.4162
17073	Henry County	Illinois	2022	35776	59.6329	43.217	75.2237	5.8696	4.2538	7.40418	53.7633	38.9632	67.8195
17073	Henry County	Illinois	2023	35833	69.9169	50.7796	88.0384	16.8302	12.2235	21.1924	53.0867	38.5561	66.846
17073	Henry County	Illinois	2024	35833	52.7109	38.199	66.494	7.13548	5.171	9.0013	45.5755	33.028	57.4928
17075	Iroquois County	Illinois	2018	20142	82.6701	59.9928	104.168	3.26881	2.37214	4.11884	79.4013	57.6207	100.049
17075	Iroquois County	Illinois	2019	19822	76.7788	55.7175	96.7447	1.68062	1.2196	2.11765	75.0982	54.4978	94.627
17075	Iroquois County	Illinois	2020	19513	79.8366	57.8962	100.656	3.43368	2.49005	4.32909	76.403	55.4062	96.3266
17075	Iroquois County	Illinois	2021	19622	97.5202	70.8201	122.807	12.3984	9.00387	15.6133	85.1217	61.8162	107.193
17075	Iroquois County	Illinois	2022	19517	89.6154	64.9803	112.995	7.83024	5.67772	9.87307	81.7852	59.3025	103.122
17075	Iroquois County	Illinois	2023	19233	84.8514	61.6246	106.846	17.1087	12.4255	21.5436	67.7427	49.1991	85.3026
17075	Iroquois County	Illinois	2024	19233	67.474	48.9084	85.1018	8.3975	6.08691	10.5914	59.0765	42.8215	74.5105
17077	Jackson County	Illinois	2018	42763	53.5852	38.8773	67.5324	1.86957	1.35641	2.35618	51.7156	37.5209	65.1763
17077	Jackson County	Illinois	2019	42157	45.8401	33.2539	57.7774	2.15011	1.55976	2.71003	43.69	31.6942	55.0673
17077	Jackson County	Illinois	2020	41909	58.0781	42.1148	73.2268	2.48752	1.8038	3.13634	55.5906	40.311	70.0905
17077	Jackson County	Illinois	2021	38804	71.0772	51.5967	89.5363	9.79908	7.11339	12.3439	61.2782	44.4833	77.1923
17077	Jackson County	Illinois	2022	38973	60.8295	44.1116	76.6934	7.78914	5.64844	9.82049	53.0404	38.4632	66.8729
17077	Jackson County	Illinois	2023	38488	62.4269	45.3107	78.6489	11.7721	8.54444	14.8312	50.6548	36.7663	63.8177
17077	Jackson County	Illinois	2024	38488	63.9869	46.3908	80.6894	6.34519	4.60029	8.00148	57.6417	41.7905	72.688
17079	Jasper County	Illinois	2018	6920	48.6045	35.2726	61.2426	1.50098	1.08927	1.89126	47.1036	34.1834	59.3513
17079	Jasper County	Illinois	2019	6894	45.2291	32.8234	56.989	1.18555	0.86037	1.4938	44.0436	31.9631	55.4952
17079	Jasper County	Illinois	2020	6841	54.2783	39.3694	68.4216	2.30451	1.67152	2.90499	51.9738	37.6979	65.5166
17079	Jasper County	Illinois	2021	6664	82.1842	59.6917	103.481	11.8868	8.63355	14.9671	70.2974	51.0582	88.5143
17079	Jasper County	Illinois	2022	6680	80.4257	58.3239	101.398	8.35656	6.06009	10.5356	72.0691	52.2638	90.862
17079	Jasper County	Illinois	2023	6671	88.6404	64.3542	111.649	17.9836	13.0563	22.6517	70.6568	51.2979	88.9976
17079	Jasper County	Illinois	2024	6671	65.5967	47.5523	82.7274	6.49453	4.70801	8.19059	59.1022	42.8443	74.5368
17081	Jefferson County	Illinois	2018	27725	68.027	49.3609	85.7248	2.37923	1.72639	2.99821	65.6477	47.6345	82.7266
17081	Jefferson County	Illinois	2019	27607	70.4853	51.1351	88.8367	2.49878	1.81279	3.14935	67.9866	49.3223	85.6873
17081	Jefferson County	Illinois	2020	27359	81.6444	59.2171	102.921	3.67799	2.66767	4.63646	77.9664	56.5495	98.284
17081	Jefferson County	Illinois	2021	27143	100.437	72.9306	126.491	14.1385	10.2664	17.8061	86.2988	62.6642	108.685
17081	Jefferson County	Illinois	2022	26812	74.4309	53.9699	93.8492	9.0772	6.58188	11.4454	65.3537	47.388	82.4039
17081	Jefferson County	Illinois	2023	26708	76.7358	55.6925	96.6816	14.9909	10.8799	18.8875	61.7449	44.8125	77.7941
17081	Jefferson County	Illinois	2024	26708	68.9123	49.9574	86.9067	7.64975	5.54562	9.64726	61.2626	44.4118	77.2595
17083	Jersey County	Illinois	2018	16251	69.107	50.1573	87.0675	2.71072	1.96742	3.41522	66.3962	48.1899	83.6523
17083	Jersey County	Illinois	2019	16226	75.0498	54.4596	94.5705	1.91252	1.38781	2.40997	73.1373	53.0718	92.1606
17083	Jersey County	Illinois	2020	16118	74.2016	53.8099	93.551	2.82147	2.04609	3.55722	71.3801	51.7638	89.9938
17083	Jersey County	Illinois	2021	15977	93.0491	67.5449	117.217	13.6188	9.886	17.1561	79.4303	57.6589	100.061
17083	Jersey County	Illinois	2022	15972	75.8116	54.9668	95.5961	10.6887	7.74982	13.4782	65.1228	47.217	82.118
17083	Jersey County	Illinois	2023	15876	68.8929	50.0056	86.7923	16.4787	11.961	20.7601	52.4142	38.0446	66.0322
17083	Jersey County	Illinois	2024	15876	62.67	45.4185	79.0541	8.69102	6.29859	10.9632	53.979	39.1199	68.091
17085	Jo Daviess County	Illinois	2018	16266	52.7094	38.2072	66.4786	3.10241	2.24883	3.91285	49.607	35.9584	62.5658
17085	Jo Daviess County	Illinois	2019	16182	45.5883	33.0397	57.5054	1.48396	1.07548	1.87187	44.1043	31.9642	55.6336
17085	Jo Daviess County	Illinois	2020	16224	67.8665	49.171	85.6287	3.05291	2.21191	3.85192	64.8136	46.9591	81.7767
17085	Jo Daviess County	Illinois	2021	16859	65.8375	47.7687	82.9709	9.94938	7.21882	12.5386	55.8882	40.5499	70.4323
17085	Jo Daviess County	Illinois	2022	16689	58.8572	42.6331	74.2764	6.48524	4.69757	8.18422	52.372	37.9356	66.0922
17085	Jo Daviess County	Illinois	2023	16703	69.2516	50.2863	87.2152	18.3809	13.3471	23.1489	50.8707	36.9392	64.0663
17085	Jo Daviess County	Illinois	2024	16703	59.7189	43.2624	75.3564	8.08587	5.85768	10.2032	51.633	37.4047	65.1532
17087	Johnson County	Illinois	2018	9578	66.7435	48.4083	84.1381	2.66727	1.93454	3.36241	64.0762	46.4738	80.7757
17087	Johnson County	Illinois	2019	9555	56.9643	41.3107	71.8172	3.23003	2.34243	4.07223	53.7342	38.9683	67.7449
17087	Johnson County	Illinois	2020	9521	62.9776	45.6474	79.4334	2.48708	1.80268	3.13694	60.4905	43.8447	76.2965
17087	Johnson County	Illinois	2021	10484	78.9738	57.3072	99.515	10.8861	7.89947	13.7176	68.0877	49.4077	85.7974
17087	Johnson County	Illinois	2022	10560	60.8647	44.1255	76.7547	8.35185	6.05489	10.5323	52.5129	38.0706	66.2225
17087	Johnson County	Illinois	2023	10483	51.814	37.5942	65.2973	9.82699	7.13009	12.3842	41.987	30.4641	52.9131
17087	Johnson County	Illinois	2024	10483	60.0307	43.5097	75.7191	5.8602	4.24741	7.39169	54.1705	39.2622	68.3274
17089	Kane County	Illinois	2018	375912	40.3879	29.3313	50.8585	1.46548	1.06429	1.8454	38.9225	28.267	49.0131
17089	Kane County	Illinois	2019	376833	39.1993	28.4672	49.3629	0.879895	0.638996	1.10803	38.3194	27.8282	48.2548
17089	Kane County	Illinois	2020	377722	46.9953	34.1023	59.2184	2.01344	1.46106	2.53712	44.9818	32.6412	56.6813
17089	Kane County	Illinois	2021	368320	51.855	37.6843	65.2623	6.54114	4.7536	8.23238	45.3138	32.9307	57.0299
17089	Kane County	Illinois	2022	370288	44.4464	32.2483	56.013	4.07003	2.95304	5.1292	40.3764	29.2953	50.8838
17089	Kane County	Illinois	2023	372297	48.7832	35.4562	61.3903	10.4967	7.62914	13.2094	38.2865	27.8271	48.1809
17089	Kane County	Illinois	2024	372297	38.9495	28.2525	49.0964	5.48161	3.97615	6.90964	33.4679	24.2763	42.1867
17091	Kankakee County	Illinois	2018	78585	65.3854	47.4764	82.3496	2.4992	1.81467	3.14761	62.8862	45.6618	79.202
17091	Kankakee County	Illinois	2019	78730	63.8081	46.3303	80.3643	1.20661	0.876109	1.51969	62.6015	45.4542	78.8446
17091	Kankakee County	Illinois	2020	77992	74.0545	53.7355	93.3192	2.88363	2.09242	3.63379	71.1709	51.643	89.6854
17091	Kankakee County	Illinois	2021	76647	94.3104	68.5251	118.713	11.0783	8.04943	13.9448	83.232	60.4757	104.768
17091	Kankakee County	Illinois	2022	76811	70.1198	50.8686	88.3777	5.98413	4.34121	7.54228	64.1356	46.5274	80.8354
17091	Kankakee County	Illinois	2023	76789	81.6997	59.3734	102.823	17.3602	12.6161	21.8487	64.3395	46.7572	80.9746
17091	Kankakee County	Illinois	2024	76789	63.261	45.8784	79.754	9.40941	6.82392	11.8626	53.8516	39.0544	67.8915
17093	Kendall County	Illinois	2018	86918	32.5713	23.6587	41.0095	1.07282	0.779263	1.35076	31.4985	22.8794	39.6587
17093	Kendall County	Illinois	2019	87995	34.234	24.8645	43.1058	0.819193	0.594987	1.03149	33.4148	24.2695	42.0743
17093	Kendall County	Illinois	2020	89569	37.7173	27.3739	47.5214	1.60995	1.16844	2.02843	36.1074	26.2054	45.493
17093	Kendall County	Illinois	2021	92792	43.854	31.8725	55.1888	5.28399	3.84033	6.64972	38.57	28.0322	48.539
17093	Kendall County	Illinois	2022	95464	34.6375	25.1291	43.6547	2.85625	2.07218	3.59983	31.7812	23.0569	40.0549
17093	Kendall County	Illinois	2023	97601	35.505	25.8064	44.6791	7.48716	5.44196	9.42176	28.0178	20.3644	35.2573
17093	Kendall County	Illinois	2024	97601	32.5129	23.5839	40.9824	4.70353	3.41181	5.9288	27.8093	20.1721	35.0536
17095	Knox County	Illinois	2018	37308	71.3609	51.7733	89.9358	3.43507	2.49219	4.32921	67.9258	49.2811	85.6066
17095	Knox County	Illinois	2019	36857	73.2022	53.097	92.2739	2.18355	1.58383	2.75244	71.0187	51.5132	89.5215
17095	Knox County	Illinois	2020	36377	83.2729	60.366	105.02	4.19674	3.04229	5.29275	79.0762	57.3237	99.7273
17095	Knox County	Illinois	2021	36628	91.5271	66.4356	115.306	13.218	9.59436	16.652	78.3091	56.8412	98.654
17095	Knox County	Illinois	2022	36128	73.5285	53.2912	92.7464	7.78336	5.64114	9.81767	65.7451	47.6501	82.9287
17095	Knox County	Illinois	2023	35941	83.5337	60.6658	105.189	19.728	14.3273	24.8424	63.8057	46.3385	80.347
17095	Knox County	Illinois	2024	35941	72.1838	52.3182	91.0481	8.9973	6.52116	11.3486	63.1865	45.797	79.6995
17097	Lake County	Illinois	2018	497642	38.0976	27.6467	48.005	1.58103	1.14732	1.99218	36.5166	26.4994	46.0128
17097	Lake County	Illinois	2019	495836	38.0792	27.6342	47.9807	0.76388	0.55435	0.962506	37.3154	27.0799	47.0182
17097	Lake County	Illinois	2020	495538	42.3011	30.6751	53.3335	1.62377	1.17749	2.04726	40.6774	29.4976	51.2863
17097	Lake County	Illinois	2021	509999	44.3434	32.2001	55.845	5.44066	3.95075	6.85184	38.9027	28.2493	48.9932
17097	Lake County	Illinois	2022	511854	39.6425	28.7478	49.9804	3.84174	2.78594	4.84358	35.8007	25.9619	45.1368
17097	Lake County	Illinois	2023	512453	44.0906	32.026	55.5131	8.91105	6.47269	11.2196	35.1796	25.5533	44.2934
17097	Lake County	Illinois	2024	512453	35.6353	25.8374	44.9347	4.66273	3.38072	5.87952	30.9725	22.4567	39.0551
17099	LaSalle County	Illinois	2018	80414	66.5808	48.3187	83.8922	2.46684	1.79022	3.10823	64.114	46.5285	80.7839
17099	LaSalle County	Illinois	2019	80182	66.4696	48.2381	83.7517	1.71088	1.24161	2.15571	64.7587	46.9965	81.596
17099	LaSalle County	Illinois	2020	79568	72.6018	52.6558	91.5253	3.2447	2.35328	4.09043	69.3571	50.3025	87.4349
17099	LaSalle County	Illinois	2021	80873	83.2298	60.4586	104.787	10.9334	7.94205	13.7652	72.2965	52.5166	91.0221
17099	LaSalle County	Illinois	2022	80597	66.6742	48.3472	84.0664	6.11079	4.43109	7.70482	60.5634	43.9161	76.3616
17099	LaSalle County	Illinois	2023	80645	77.1966	56.0835	97.1807	17.2971	12.5664	21.7748	59.8995	43.5171	75.4059
17099	LaSalle County	Illinois	2024	80645	61.3002	44.4422	77.3025	8.29247	6.01197	10.4572	53.0078	38.4302	66.8453
17101	Lawrence County	Illinois	2018	12137	78.6965	57.1118	99.1573	2.39048	1.73482	3.01199	76.306	55.3769	96.1453
17101	Lawrence County	Illinois	2019	12024	65.6133	47.6183	82.6707	1.75055	1.27044	2.20563	63.8628	46.3478	80.465
17101	Lawrence County	Illinois	2020	11906	63.4778	46.0495	80.0072	2.48781	1.80476	3.13563	60.99	44.2447	76.8716
17101	Lawrence County	Illinois	2021	11723	86.1774	62.6075	108.487	12.4622	9.05371	15.6884	73.7153	53.5538	92.7989
17101	Lawrence County	Illinois	2022	11537	69.698	50.5548	87.8575	7.14073	5.17946	9.0012	62.5573	45.3754	78.8563
17101	Lawrence County	Illinois	2023	11472	67.106	48.7259	84.5164	13.4571	9.77126	16.9485	53.6489	38.9546	67.5679
17101	Lawrence County	Illinois	2024	11472	55.25	40.059	69.6682	5.47857	3.97224	6.90828	49.7714	36.0868	62.76
17103	Lee County	Illinois	2018	25853	56.6876	41.1208	71.453	2.2087	1.60217	2.784	54.4789	39.5186	68.669
17103	Lee County	Illinois	2019	25771	62.5867	45.4012	78.8868	1.92085	1.39341	2.42111	60.6659	44.0078	76.4657
17103	Lee County	Illinois	2020	25462	66.867	48.4778	84.3228	2.85474	2.06965	3.59998	64.0123	46.4081	80.7229
17103	Lee County	Illinois	2021	25853	77.0856	55.9799	97.0739	10.3517	7.51744	13.0359	66.7339	48.4625	84.0381
17103	Lee County	Illinois	2022	25681	65.9438	47.7995	83.1715	6.30647	4.57125	7.95402	59.6373	43.2282	75.2175
17103	Lee County	Illinois	2023	25528	67.5707	49.0778	85.0808	16.0926	11.6884	20.2628	51.4781	37.3895	64.818
17103	Lee County	Illinois	2024	25528	52.4812	38.0364	66.1985	7.24279	5.24931	9.13588	45.2384	32.7871	57.0627
17105	Livingston County	Illinois	2018	26177	72.1376	52.3542	90.8895	2.9778	2.16116	3.75187	69.1598	50.1931	87.1376
17105	Livingston County	Illinois	2019	26080	69.5081	50.4442	87.579	1.72763	1.25379	2.17678	67.7804	49.1904	85.4022
17105	Livingston County	Illinois	2020	25936	73.8436	53.5574	93.0895	3.22909	2.342	4.07069	70.6145	51.2154	89.0188
17105	Livingston County	Illinois	2021	26217	82.7361	60.0922	104.177	10.9713	7.96858	13.8145	71.7648	52.1236	90.3625
17105	Livingston County	Illinois	2022	26078	72.9176	52.8707	91.9438	6.39804	4.63906	8.06747	66.5195	48.2316	83.8763
17105	Livingston County	Illinois	2023	25976	80.9779	58.8177	101.959	17.729	12.8773	22.3226	63.2489	45.9404	79.6369
17105	Livingston County	Illinois	2024	25976	65.7611	47.6654	82.9436	8.70258	6.30786	10.9764	57.0586	41.3576	71.9672
17107	Logan County	Illinois	2018	21616	68.8793	50.0051	86.7618	3.11665	2.26263	3.9258	65.7626	47.7425	82.836
17107	Logan County	Illinois	2019	21438	60.7776	44.1089	76.5775	1.36862	0.993265	1.72441	59.4089	43.1157	74.8531
17107	Logan County	Illinois	2020	21307	75.3858	54.6744	95.0358	3.231	2.34332	4.07319	72.1548	52.3311	90.9626
17107	Logan County	Illinois	2021	21097	67.7541	49.2093	85.3142	10.3027	7.48276	12.9729	57.4514	41.7265	72.3414
17107	Logan County	Illinois	2022	20834	67.6247	49.0367	85.2645	7.04173	5.10617	8.87856	60.5829	43.9305	76.3859
17107	Logan County	Illinois	2023	20897	76.7678	55.7435	96.6819	17.562	12.7523	22.1177	59.2058	42.9912	74.5641
17107	Logan County	Illinois	2024	20897	52.4438	38.0107	66.1495	6.64599	4.81693	8.38285	45.7978	33.1937	57.7666
17109	McDonough County	Illinois	2018	22063	50.7558	36.816	63.9789	2.2391	1.62414	2.82243	48.5167	35.1919	61.1564
17109	McDonough County	Illinois	2019	21759	53.0067	38.441	66.8272	1.55058	1.1245	1.95487	51.4561	37.3165	64.8723
17109	McDonough County	Illinois	2020	21520	60.2724	43.6881	76.0193	3.3087	2.39829	4.17313	56.9637	41.2898	71.8462
17109	McDonough County	Illinois	2021	19709	64.2436	46.6202	80.9505	9.146	6.63706	11.5245	55.0976	39.9832	69.4261
17109	McDonough County	Illinois	2022	19870	58.3385	42.2791	73.5904	6.70657	4.86039	8.45993	51.6319	37.4187	65.1305
17109	McDonough County	Illinois	2023	19831	71.8217	52.1464	90.4608	16.6939	12.1207	21.0263	55.1278	40.0257	69.4345
17109	McDonough County	Illinois	2024	19831	53.2626	38.6036	67.183	6.73241	4.87952	8.49195	46.5302	33.7241	58.691
17111	McHenry County	Illinois	2018	223872	39.5321	28.6794	49.8244	1.72733	1.25313	2.17704	37.8047	27.4263	47.6473
17111	McHenry County	Illinois	2019	224217	39.1576	28.4075	49.3529	0.979104	0.710307	1.23403	38.1785	27.6972	48.1188
17111	McHenry County	Illinois	2020	224006	44.0824	31.9613	55.5872	1.91196	1.38624	2.41095	42.1704	30.575	53.1762
17111	McHenry County	Illinois	2021	228268	51.7421	37.5709	65.1654	7.00322	5.08516	8.82003	44.7389	32.4857	56.3453
17111	McHenry County	Illinois	2022	229698	44.0254	31.9203	55.5149	4.49237	3.25716	5.66476	39.533	28.6631	49.8501
17111	McHenry County	Illinois	2023	230617	51.7073	37.5517	65.1128	11.7343	8.52186	14.7765	39.973	29.0298	50.3363
17111	McHenry County	Illinois	2024	230617	39.6953	28.7722	50.0671	5.70169	4.13273	7.19146	33.9936	24.6395	42.8756
17113	McLean County	Illinois	2018	124234	45.8722	33.3185	57.7584	2.09859	1.52427	2.64237	43.7736	31.7942	55.1161
17113	McLean County	Illinois	2019	123615	42.8976	31.1467	54.0294	1.09003	0.791436	1.37288	41.8076	30.3552	52.6565
17113	McLean County	Illinois	2020	123544	46.4713	33.7183	58.5635	2.01768	1.46398	2.54271	44.4536	32.2543	56.0208
17113	McLean County	Illinois	2021	123530	53.9576	39.1982	67.9288	7.97822	5.79589	10.044	45.9793	33.4023	57.8848
17113	McLean County	Illinois	2022	124791	44.6346	32.3675	56.275	4.38256	3.17809	5.5255	40.252	29.1895	50.7495
17113	McLean County	Illinois	2023	124282	46.8184	34.001	58.9567	10.7773	7.82681	13.5715	36.0411	26.1741	45.3853
17113	McLean County	Illinois	2024	124282	37.4752	27.153	47.2815	5.24499	3.8003	6.61746	32.2303	23.3527	40.6641
17115	Macon County	Illinois	2018	75657	75.3611	54.7392	94.8855	3.10954	2.25865	3.91516	72.2515	52.4806	90.9703
17115	Macon County	Illinois	2019	75135	75.3073	54.685	94.8396	1.90163	1.38088	2.39485	73.4057	53.3042	92.4448
17115	Macon County	Illinois	2020	74465	80.1509	58.1445	101.023	3.37268	2.44667	4.25095	76.7783	55.6978	96.7717
17115	Macon County	Illinois	2021	74057	100.253	72.8373	126.202	15.6307	11.3562	19.6764	84.6228	61.4811	106.526
17115	Macon County	Illinois	2022	73443	74.6862	54.1546	94.1717	7.61948	5.52484	9.60738	67.0667	48.6297	84.5643
17115	Macon County	Illinois	2023	72726	87.2029	63.3116	109.837	19.4239	14.1023	24.4656	67.779	49.2093	85.3716
17115	Macon County	Illinois	2024	72726	69.8421	50.6248	88.0889	9.33451	6.76608	11.7732	60.5076	43.8587	76.3157
17117	Macoupin County	Illinois	2018	33412	68.2694	49.5384	86.0281	2.81416	2.04204	3.54619	65.4552	47.4963	82.4819
17117	Macoupin County	Illinois	2019	33206	62.6178	45.4275	78.9205	1.49432	1.08409	1.88337	61.1235	44.3434	77.0371
17117	Macoupin County	Illinois	2020	32994	71.7995	52.0581	90.5367	2.92011	2.11722	3.68216	68.8794	49.9409	86.8546
17117	Macoupin County	Illinois	2021	33029	89.8743	65.2423	113.214	13.8726	10.0705	17.4752	76.0017	55.1718	95.7392
17117	Macoupin County	Illinois	2022	33007	78.1963	56.6941	98.6056	9.86299	7.1509	12.4372	68.3333	49.5432	86.1683
17117	Macoupin County	Illinois	2023	32980	74.5424	54.1006	93.9179	17.0062	12.3426	21.4265	57.5362	41.758	72.4914
17117	Macoupin County	Illinois	2024	32980	64.5237	46.7661	81.3863	8.14967	5.9068	10.2795	56.374	40.8593	71.1068
17119	Madison County	Illinois	2018	194486	68.3075	49.5998	86.0276	2.51627	1.82713	3.16903	65.7913	47.7726	82.8586
17119	Madison County	Illinois	2019	193788	67.502	49.0104	85.0194	1.97823	1.43631	2.4916	65.5237	47.5741	82.5278
17119	Madison County	Illinois	2020	194011	73.0227	52.9856	92.0206	2.84892	2.06719	3.59011	70.1738	50.9184	88.4305
17119	Madison County	Illinois	2021	195699	85.1235	61.8306	107.177	12.3816	8.99356	15.5894	72.7419	52.837	91.5873
17119	Madison County	Illinois	2022	195014	75.1474	54.5303	94.6938	10.1412	7.35894	12.779	65.0062	47.1714	81.9147
17119	Madison County	Illinois	2023	194568	76.0329	55.2343	95.7211	17.5987	12.7846	22.1558	58.4342	42.4497	73.5653
17119	Madison County	Illinois	2024	194568	63.6514	46.1674	80.2376	8.70055	6.31066	10.9677	54.9508	39.8568	69.2698
17121	Marion County	Illinois	2018	27091	83.6971	60.7344	105.467	2.76785	2.00848	3.48778	80.9292	58.726	101.979
17121	Marion County	Illinois	2019	26828	74.289	53.8987	93.6246	2.14089	1.55328	2.69811	72.1481	52.3455	90.9265
17121	Marion County	Illinois	2020	26634	103.27	74.9008	130.185	4.28761	3.10976	5.40504	98.9828	71.7911	124.78
17121	Marion County	Illinois	2021	26884	106.086	77.0323	133.605	15.0009	10.8926	18.8922	91.0849	66.1397	114.713
17121	Marion County	Illinois	2022	26604	91.4835	66.3443	115.337	10.6071	7.69233	13.3728	80.8764	58.6519	101.964
17121	Marion County	Illinois	2023	26366	91.2438	66.2335	114.944	17.8713	12.9727	22.5132	73.3726	53.2608	92.4308
17121	Marion County	Illinois	2024	26366	77.8929	56.4721	98.226	7.53194	5.46064	9.49808	70.3609	51.0115	88.7279
17123	Marshall County	Illinois	2018	8614	79.4738	57.6588	100.161	3.49681	2.53696	4.40704	75.9769	55.1218	95.7541
17123	Marshall County	Illinois	2019	8531	69.2726	50.2557	87.3077	1.82281	1.32241	2.29738	67.4498	48.9333	85.0103
17123	Marshall County	Illinois	2020	8454	75.4629	54.7179	95.1509	3.5193	2.55183	4.43747	71.9436	52.1661	90.7135
17123	Marshall County	Illinois	2021	8751	88.087	63.967	110.931	12.2556	8.8998	15.434	75.8314	55.0672	95.4972
17123	Marshall County	Illinois	2022	8770	74.3869	53.9234	93.8148	7.07579	5.12927	8.92381	67.3111	48.7941	84.891
17123	Marshall County	Illinois	2023	8790	93.1882	67.6729	117.353	21.2524	15.4334	26.7634	71.9358	52.2395	90.5897
17123	Marshall County	Illinois	2024	8790	68.8223	49.8835	86.8056	9.28674	6.73117	11.7134	59.5355	43.1523	75.0922
17125	Mason County	Illinois	2018	10037	80.4053	58.3485	101.315	3.51052	2.54751	4.42345	76.8947	55.801	96.8917
17125	Mason County	Illinois	2019	9918	80.3719	58.3089	101.295	2.13646	1.54998	2.69264	78.2355	56.7589	98.6027
17125	Mason County	Illinois	2020	9809	87.8169	63.673	110.732	4.0871	2.96342	5.1536	83.7298	60.7096	105.578
17125	Mason County	Illinois	2021	9574	110.427	80.18	139.079	16.9615	12.3156	21.3624	93.4653	67.8644	117.716
17125	Mason County	Illinois	2022	9489	78.1234	56.6399	98.5158	8.62548	6.25352	10.877	69.4979	50.3863	87.6388
17125	Mason County	Illinois	2023	9406	110.036	79.8995	138.582	24.6098	17.8697	30.9942	85.4262	62.0298	107.588
17125	Mason County	Illinois	2024	9406	81.3534	58.9678	102.609	9.8301	7.1252	12.3985	71.5233	51.8426	90.2105
17127	Massac County	Illinois	2018	10203	85.9905	62.4028	108.351	3.06292	2.22275	3.85939	82.9275	60.1801	104.492
17127	Massac County	Illinois	2019	10032	81.7577	59.3258	103.025	4.52156	3.28098	5.69775	77.2362	56.0448	97.3276
17127	Massac County	Illinois	2020	9906	90.7877	65.8293	114.475	3.08949	2.24016	3.89555	87.6982	63.5891	110.579
17127	Massac County	Illinois	2021	10218	115.724	84.0163	145.764	15.7165	11.4103	19.7963	100.007	72.606	125.968
17127	Massac County	Illinois	2022	10225	87.1357	63.2017	109.84	11.508	8.34707	14.5066	75.6277	54.8547	95.3337
17127	Massac County	Illinois	2023	10145	98.1535	71.2518	123.645	18.5965	13.4996	23.4261	79.557	57.7522	100.219
17127	Massac County	Illinois	2024	10145	76.817	55.6989	96.8595	7.26247	5.26592	9.15734	69.5546	50.433	87.7022
17129	Menard County	Illinois	2018	9028	59.3989	43.1017	74.8501	2.63659	1.91319	3.32244	56.7623	41.1885	71.5276
17129	Menard County	Illinois	2019	9012	52.0837	37.7804	65.6509	1.29396	0.938609	1.63102	50.7897	36.8418	64.0199
17129	Menard County	Illinois	2020	8908	54.7607	39.6975	69.0611	2.44876	1.77517	3.08824	52.312	37.9223	65.9728
17129	Menard County	Illinois	2021	9002	79.2811	57.553	99.8694	12.4931	9.06917	15.7374	66.7881	48.4839	84.1321
17129	Menard County	Illinois	2022	9028	61.2211	44.3796	77.2102	6.81515	4.94035	8.59507	54.4059	39.4392	68.6152
17129	Menard County	Illinois	2023	8930	67.466	48.9692	84.9958	14.9196	10.8292	18.7962	52.5464	38.1401	66.1997
17129	Menard County	Illinois	2024	8930	49.1152	35.5905	61.9622	5.84311	4.2341	7.37148	43.2721	31.3563	54.5907
17131	Mercer County	Illinois	2018	11464	72.9638	52.9219	91.9766	3.40223	2.4677	4.28878	69.5616	50.4542	87.6878
17131	Mercer County	Illinois	2019	11397	62.7318	45.4984	79.0813	2.06503	1.49773	2.60322	60.6668	44.0007	76.4781
17131	Mercer County	Illinois	2020	11247	71.3923	51.7443	90.05	3.63012	2.63107	4.57882	67.7622	49.1133	85.4711
17131	Mercer County	Illinois	2021	11556	74.8098	54.2968	94.2518	10.9786	7.96827	13.8318	63.8311	46.3285	80.4199
17131	Mercer County	Illinois	2022	11560	66.0576	47.8632	83.3422	6.88199	4.98646	8.68273	59.1756	42.8767	74.6595
17131	Mercer County	Illinois	2023	11543	87.6183	63.632	110.333	21.563	15.66	27.1532	66.0553	47.972	83.18
17131	Mercer County	Illinois	2024	11543	65.0002	47.1037	81.9986	9.19296	6.66186	11.597	55.8073	40.4418	70.4016
17133	Monroe County	Illinois	2018	25111	43.7847	31.7738	55.171	1.41903	1.02977	1.78805	42.3657	30.744	53.3829
17133	Monroe County	Illinois	2019	25386	46.8478	33.9872	59.0443	1.5618	1.13306	1.9684	45.286	32.8542	57.0759
17133	Monroe County	Illinois	2020	25455	50.8265	36.8619	64.0758	2.16349	1.56907	2.72747	48.663	35.2928	61.3483
17133	Monroe County	Illinois	2021	25738	55.518	40.3011	69.9373	7.6027	5.51888	9.5773	47.9153	34.7822	60.36
17133	Monroe County	Illinois	2022	25965	47.6678	34.5684	60.0974	5.74514	4.16634	7.24321	41.9226	30.4021	52.8541
17133	Monroe County	Illinois	2023	26066	56.4929	41.0064	71.1688	12.0138	8.72045	15.1348	44.4791	32.286	56.034
17133	Monroe County	Illinois	2024	26066	47.3946	34.3599	59.7679	5.22041	3.78466	6.5833	42.1741	30.5752	53.1846
17135	Montgomery County	Illinois	2018	21371	66.7467	48.4383	84.1023	2.67239	1.93937	3.36727	64.0743	46.499	80.735
17135	Montgomery County	Illinois	2019	21212	63.9865	46.4249	80.6393	1.55045	1.12492	1.95397	62.4361	45.2999	78.6854
17135	Montgomery County	Illinois	2020	20945	75.5574	54.7897	95.2651	3.15501	2.28783	3.97794	72.4023	52.5019	91.2872
17135	Montgomery County	Illinois	2021	21066	98.9317	71.8319	124.603	14.9709	10.87	18.8556	83.9608	60.9619	105.747
17135	Montgomery County	Illinois	2022	21014	70.0321	50.7823	88.2999	8.4184	6.10443	10.6143	61.6137	44.6779	77.6856
17135	Montgomery County	Illinois	2023	20797	65.4232	47.4853	82.4239	14.2176	10.3194	17.9122	51.2055	37.1659	64.5117
17135	Montgomery County	Illinois	2024	20797	56.0257	40.6112	70.6611	6.45601	4.67975	8.14249	49.5697	35.9315	62.5186
17137	Morgan County	Illinois	2018	25512	68.4296	49.6567	86.2269	2.77618	2.01457	3.49822	65.6534	47.6421	82.7287
17137	Morgan County	Illinois	2019	25247	68.5047	49.6952	86.3447	1.73934	1.26177	2.1923	66.7654	48.4334	84.1524
17137	Morgan County	Illinois	2020	25099	69.1788	50.1554	87.2358	3.05641	2.21594	3.85419	66.1224	47.9395	83.3816
17137	Morgan County	Illinois	2021	24555	83.5639	60.6603	105.267	12.3019	8.93016	15.4969	71.2619	51.7302	89.7698
17137	Morgan County	Illinois	2022	24391	74.8854	54.297	94.4259	9.67295	7.01355	12.197	65.2125	47.2835	82.2289
17137	Morgan County	Illinois	2023	24223	72.9551	52.9603	91.9012	16.8724	12.2482	21.2541	56.0827	40.7121	70.6471
17137	Morgan County	Illinois	2024	24223	74.0709	53.6895	93.4233	10.0419	7.27878	12.6656	64.029	46.4107	80.7577
17139	Moultrie County	Illinois	2018	10200	72.2872	52.4653	91.0745	2.75467	1.99931	3.4706	69.5325	50.466	87.6039
17139	Moultrie County	Illinois	2019	10061	72.451	52.5738	91.2958	1.95187	1.41637	2.45956	70.4991	51.1574	88.8362
17139	Moultrie County	Illinois	2020	9992	79.9362	57.9625	100.79	3.5094	2.5447	4.42493	76.4268	55.4178	96.3649
17139	Moultrie County	Illinois	2021	10100	94.6337	68.7205	119.176	14.0835	10.227	17.7359	80.5502	58.4935	101.44
17139	Moultrie County	Illinois	2022	10050	76.1048	55.1772	95.9691	7.6141	5.52035	9.60147	68.4907	49.6569	86.3676
17139	Moultrie County	Illinois	2023	10086	72.2336	52.4291	91.003	15.7602	11.4392	19.8553	56.4734	40.99	71.1477
17139	Moultrie County	Illinois	2024	10086	65.598	47.538	82.751	8.15211	5.90773	10.2838	57.4459	41.6303	72.4672
17141	Ogle County	Illinois	2018	37140	57.1225	41.4298	72.0104	2.44529	1.77352	3.08261	54.6772	39.6563	68.9278
17141	Ogle County	Illinois	2019	37020	57.5957	41.7761	72.6025	1.77582	1.28806	2.23852	55.8199	40.488	70.364
17141	Ogle County	Illinois	2020	36802	60.8299	44.0977	76.7144	2.79315	2.02485	3.52253	58.0368	42.0728	73.1919
17141	Ogle County	Illinois	2021	37741	72.3635	52.5462	91.1339	10.1454	7.367	12.777	62.2181	45.1792	78.3568
17141	Ogle County	Illinois	2022	37785	56.5085	40.9536	71.2808	5.31851	3.85451	6.70887	51.19	37.0991	64.572
17141	Ogle County	Illinois	2023	37727	74.3852	54.0216	93.6695	17.8505	12.9638	22.4782	56.5347	41.0579	71.1913
17141	Ogle County	Illinois	2024	37727	49.2249	35.67	62.1002	6.74287	4.88611	8.50655	42.482	30.7839	53.5937
17143	Peoria County	Illinois	2018	128926	62.3004	45.2267	78.478	2.89371	2.10068	3.64513	59.4066	43.126	74.8329
17143	Peoria County	Illinois	2019	127787	59.5088	43.1781	74.9934	1.50412	1.09135	1.89551	58.0047	42.0868	73.0979
17143	Peoria County	Illinois	2020	126722	63.7174	46.2035	80.3378	2.90109	2.10367	3.65782	60.8163	44.0998	76.6799
17143	Peoria County	Illinois	2021	127919	81.5688	59.2517	102.697	12.4194	9.02145	15.6362	69.1494	50.2302	87.0604
17143	Peoria County	Illinois	2022	127514	65.2651	47.3256	82.2894	7.04829	5.11092	8.88683	58.2168	42.2147	73.4026
17143	Peoria County	Illinois	2023	126759	68.9135	50.0505	86.7754	15.9722	11.6003	20.1121	52.9413	38.4502	66.6634
17143	Peoria County	Illinois	2024	126759	60.0451	43.5232	75.7325	8.13592	5.89727	10.2615	51.9091	37.626	65.471
17145	Perry County	Illinois	2018	16052	68.6788	49.8298	86.5521	2.31477	1.67948	2.91718	66.364	48.1503	83.6349
17145	Perry County	Illinois	2019	15859	61.4028	44.5425	77.3945	2.27626	1.65123	2.86908	59.1266	42.8913	74.5254
17145	Perry County	Illinois	2020	15705	61.2793	44.4455	77.2493	2.61009	1.89309	3.29031	58.6692	42.5525	73.959
17145	Perry County	Illinois	2021	16036	89.5356	65.001	112.781	12.4906	9.06789	15.7334	77.045	55.9331	97.0479
17145	Perry County	Illinois	2022	15677	66.9557	48.55	84.4233	8.02793	5.8211	10.1223	58.9278	42.7289	74.301
17145	Perry County	Illinois	2023	15576	63.1845	45.8561	79.6097	12.2912	8.92032	15.4864	50.8933	36.9358	64.1234
17145	Perry County	Illinois	2024	15576	68.3774	49.5686	86.2335	6.95006	5.03828	8.76501	61.4273	44.5303	77.4685
17147	Piatt County	Illinois	2018	11982	49.0484	35.5998	61.7947	1.98078	1.43767	2.49553	47.0676	34.1621	59.2991
17147	Piatt County	Illinois	2019	11994	48.7835	35.4022	61.4685	1.17363	0.851701	1.4788	47.6099	34.5505	59.9897
17147	Piatt County	Illinois	2020	12028	58.1067	42.1353	73.2633	2.5027	1.8148	3.1555	55.604	40.3205	70.1078
17147	Piatt County	Illinois	2021	12344	67.7259	49.1806	85.2906	10.0231	7.27848	12.6226	57.7028	41.9021	72.668
17147	Piatt County	Illinois	2022	12350	51.9946	37.6945	65.5693	5.02819	3.64529	6.34095	46.9664	34.0492	59.2283
17147	Piatt County	Illinois	2023	12363	68.3929	49.6431	86.1621	15.1612	11.0048	19.1002	53.2317	38.6383	67.0618
17147	Piatt County	Illinois	2024	12363	43.5837	31.5768	54.9915	6.01135	4.35528	7.58478	37.5724	27.2215	47.4067
17149	Pike County	Illinois	2018	11309	60.8253	44.11	76.686	2.19101	1.5889	2.76233	58.6343	42.5211	73.9236
17149	Pike County	Illinois	2019	11252	70.0475	50.7892	88.3256	1.91418	1.38791	2.41366	68.1334	49.4013	85.912
17149	Pike County	Illinois	2020	11049	87.6976	63.5641	110.614	4.02421	2.91679	5.07578	83.6734	60.6473	105.538
17149	Pike County	Illinois	2021	10594	95.2523	69.1127	120.038	13.8426	10.0438	17.4445	81.4098	59.0689	102.593
17149	Pike County	Illinois	2022	10464	84.1696	60.9998	106.174	11.6916	8.47316	14.7481	72.478	52.5266	91.4261
17149	Pike County	Illinois	2023	10321	78.0458	56.6438	98.3313	18.8602	13.6883	23.7623	59.1856	42.9555	74.569
17149	Pike County	Illinois	2024	10321	62.3391	45.1781	78.6375	7.57813	5.49198	9.55941	54.761	39.6861	69.0781
17151	Pope County	Illinois	2018	3418	66.2948	48.0784	83.579	2.42799	1.76083	3.06101	63.8668	46.3175	80.518
17151	Pope County	Illinois	2019	3388	56.2554	40.7953	70.9255	3.01076	2.18335	3.7959	53.2446	38.612	67.1296
17151	Pope County	Illinois	2020	3383	64.8875	47.0241	81.8532	2.39718	1.73724	3.02395	62.4903	45.2869	78.8293
17151	Pope County	Illinois	2021	3096	111.314	80.7708	140.273	14.9724	10.8642	18.8676	96.3415	69.9066	121.405
17151	Pope County	Illinois	2022	3154	72.1139	52.2768	90.9465	9.64516	6.99197	12.164	62.4687	45.2848	78.7825
17151	Pope County	Illinois	2023	3071	89.2184	64.7312	112.439	17.47	12.6751	22.0168	71.7483	52.056	90.4217
17151	Pope County	Illinois	2024	3071	59.5309	43.1437	75.0939	5.45606	3.95416	6.88243	54.0748	39.1895	68.2115
17153	Pulaski County	Illinois	2018	4023	93.9759	68.1847	118.432	4.1064	2.97942	5.17503	89.8695	65.2053	113.257
17153	Pulaski County	Illinois	2019	3931	99.1154	71.9019	124.926	6.09182	4.41923	7.67817	93.0236	67.4827	117.248
17153	Pulaski County	Illinois	2020	3868	81.9509	59.4191	103.336	3.2081	2.32605	4.04526	78.7428	57.093	99.2911
17153	Pulaski County	Illinois	2021	3771	129.357	93.9027	162.952	17.8635	12.9675	22.5028	111.493	80.9352	140.449
17153	Pulaski County	Illinois	2022	3757	111.672	80.9899	140.783	15.2374	11.0508	19.2095	96.435	69.939	121.574
17153	Pulaski County	Illinois	2023	3679	106.745	77.4779	134.482	20.0712	14.5681	25.2867	86.6736	62.9097	109.196
17153	Pulaski County	Illinois	2024	3679	98.3361	71.2982	123.999	9.94086	7.20759	12.5351	88.3952	64.0907	111.464
17155	Putnam County	Illinois	2018	4356	52.0707	37.7725	65.6324	2.17506	1.5778	2.74155	49.8956	36.1947	62.8909
17155	Putnam County	Illinois	2019	4341	56.6091	41.0663	71.3505	1.6438	1.19248	2.07186	54.9653	39.8738	69.2786
17155	Putnam County	Illinois	2020	4344	64.9395	47.0835	81.8876	2.93653	2.12909	3.70292	62.0029	44.9544	78.1847
17155	Putnam County	Illinois	2021	4235	87.2044	63.3212	109.827	11.6903	8.48863	14.723	75.5141	54.8326	95.1038
17155	Putnam County	Illinois	2022	4244	36.1998	26.2398	45.6566	3.36331	2.43793	4.24193	32.8365	23.8019	41.4147
17155	Putnam County	Illinois	2023	4235	81.8269	59.423	103.045	18.9651	13.7725	23.8828	62.8618	45.6504	79.162
17155	Putnam County	Illinois	2024	4235	60.0369	43.5131	75.7284	7.90243	5.72746	9.96785	52.1345	37.7856	65.7606
17157	Randolph County	Illinois	2018	24358	60.4096	43.8241	76.1396	1.9688	1.42827	2.48146	58.4408	42.3958	73.6581
17157	Randolph County	Illinois	2019	24166	55.0021	39.8902	69.34	2.06376	1.49674	2.60173	52.9384	38.3934	66.7382
17157	Randolph County	Illinois	2020	23892	69.071	50.0968	87.0717	3.04827	2.21089	3.84269	66.0227	47.8859	83.229
17157	Randolph County	Illinois	2021	23020	87.8498	63.7641	110.677	12.448	9.03517	15.6825	75.4018	54.7289	94.9941
17157	Randolph County	Illinois	2022	22601	67.2019	48.7207	84.7448	8.35378	6.05641	10.5345	58.8481	42.6643	74.2103
17157	Randolph County	Illinois	2023	22415	71.9271	52.1935	90.6359	14.5607	10.5659	18.348	57.3664	41.6276	72.2879
17157	Randolph County	Illinois	2024	22415	56.3292	40.8261	71.0511	5.75342	4.16995	7.25711	50.5757	36.6562	63.794
17159	Richland County	Illinois	2018	11245	76.4138	55.4578	96.2772	2.40699	1.74689	3.03268	74.0068	53.7109	93.2445
17159	Richland County	Illinois	2019	11158	75.0562	54.4705	94.5695	1.92276	1.39541	2.42265	73.1334	53.0751	92.1469
17159	Richland County	Illinois	2020	11126	84.8482	61.5504	106.945	3.5164	2.55086	4.43219	81.3318	58.9995	102.513
17159	Richland County	Illinois	2021	11325	112.733	81.8882	141.934	15.9627	11.5952	20.0976	96.7699	70.293	121.836
17159	Richland County	Illinois	2022	11235	92.5729	67.1433	116.697	10.036	7.27914	12.6514	82.5369	59.8642	104.046
17159	Richland County	Illinois	2023	11239	80.5364	58.4761	101.434	16.3525	11.8733	20.5956	64.1839	46.6028	80.838
17159	Richland County	Illinois	2024	11239	78.3384	56.7983	98.7832	7.50498	5.44139	9.46363	70.8334	51.3569	89.3195
17161	Rock Island County	Illinois	2018	104064	64.8048	47.0447	81.633	3.14954	2.28639	3.9674	61.6553	44.7583	77.6656
17161	Rock Island County	Illinois	2019	103064	63.5278	46.1036	80.0447	2.19528	1.59316	2.76603	61.3326	44.5105	77.2786
17161	Rock Island County	Illinois	2020	102240	69.8366	50.6379	88.0572	3.22372	2.33749	4.0648	66.6129	48.3004	83.9924
17161	Rock Island County	Illinois	2021	103825	77.4	56.2124	97.4641	12.2057	8.86449	15.3697	65.1943	47.3479	82.0943
17161	Rock Island County	Illinois	2022	102901	63.4652	46.0066	80.04	6.87448	4.98338	8.66984	56.5907	41.0232	71.3702
17161	Rock Island County	Illinois	2023	102634	81.0379	58.8828	102.004	21.4756	15.6044	27.0318	59.5623	43.2784	74.9723
17161	Rock Island County	Illinois	2024	102634	57.4234	41.6117	72.442	9.24191	6.69714	11.6591	48.1814	34.9146	60.783
17163	St. Clair County	Illinois	2018	188532	65.058	47.236	81.941	2.23049	1.61947	2.80933	62.8275	45.6165	79.1317
17163	St. Clair County	Illinois	2019	187732	62.8589	45.6306	79.1839	2.02838	1.47245	2.55517	60.8305	44.1581	76.6287
17163	St. Clair County	Illinois	2020	187036	71.7647	52.0661	90.445	2.96353	2.15007	3.73493	68.8012	49.916	86.7101
17163	St. Clair County	Illinois	2021	184806	79.379	57.6469	99.96	11.1215	8.07671	14.005	68.2575	49.5702	85.9549
17163	St. Clair County	Illinois	2022	183984	69.0804	50.1216	87.0577	8.92968	6.47897	11.2535	60.1507	43.6426	75.8042
17163	St. Clair County	Illinois	2023	183646	71.4868	51.9227	90.0109	15.8574	11.5176	19.9665	55.6294	40.4051	70.0445
17163	St. Clair County	Illinois	2024	183646	61.1441	44.3463	77.0806	7.45143	5.40434	9.39357	53.6927	38.942	67.6871
17165	Saline County	Illinois	2018	17585	88.5692	64.2678	111.61	3.2867	2.3849	4.1417	85.2825	61.8829	107.468
17165	Saline County	Illinois	2019	17362	95.7791	69.4946	120.702	4.32781	3.14013	5.45395	91.4513	66.3544	115.248
17165	Saline County	Illinois	2020	17133	91.8026	66.5726	115.744	3.47936	2.52313	4.38674	88.3233	64.0494	111.357
17165	Saline County	Illinois	2021	17265	119.528	86.789	150.541	15.3919	11.176	19.3855	104.136	75.613	131.155
17165	Saline County	Illinois	2022	17411	92.1479	66.8281	116.172	11.1088	8.05641	14.005	81.0391	58.7717	102.167
17165	Saline County	Illinois	2023	17163	97.8522	71.0263	123.275	18.6484	13.536	23.4934	79.2038	57.4903	99.7814
17165	Saline County	Illinois	2024	17163	93.0227	67.4488	117.294	9.02282	6.54226	11.3771	83.9998	60.9065	105.917
17167	Sangamon County	Illinois	2018	143045	62.7989	45.6108	79.0742	3.05714	2.2204	3.84945	59.7418	43.3904	75.2247
17167	Sangamon County	Illinois	2019	142736	58.2315	42.2636	73.3659	1.49951	1.08832	1.88923	56.732	41.1753	71.4767
17167	Sangamon County	Illinois	2020	142414	60.2527	43.6955	75.963	2.63418	1.91032	3.32101	57.6185	41.7852	72.642
17167	Sangamon County	Illinois	2021	143450	69.7031	50.6252	87.7678	10.8918	7.91067	13.7146	58.8113	42.7145	74.0532
17167	Sangamon County	Illinois	2022	143700	64.7441	46.9667	81.6052	7.48913	5.43277	9.43951	57.255	41.534	72.1657
17167	Sangamon County	Illinois	2023	143431	67.8313	49.2497	85.434	14.7517	10.7106	18.5799	53.0796	38.539	66.8542
17167	Sangamon County	Illinois	2024	143431	57.8367	41.9215	72.9489	7.65051	5.54527	9.6495	50.1862	36.3762	63.2994
17169	Schuyler County	Illinois	2018	5316	89.3264	64.7868	112.607	3.41336	2.47565	4.30297	85.913	62.3112	108.304
17169	Schuyler County	Illinois	2019	5216	57.2226	41.4946	72.1478	1.6234	1.1772	2.04683	55.5992	40.3174	70.101
17169	Schuyler County	Illinois	2020	5205	62.6909	45.4385	79.0735	3.26843	2.36896	4.12255	59.4225	43.0695	74.951
17169	Schuyler County	Illinois	2021	5258	87.6495	63.599	110.453	12.6711	9.19425	15.9677	74.9784	54.4047	94.485
17169	Schuyler County	Illinois	2022	5240	64.6903	46.8831	81.6017	8.10988	5.87749	10.23	56.5804	41.0056	71.3717
17169	Schuyler County	Illinois	2023	5249	75.4149	54.7422	95.0054	17.6013	12.7764	22.1736	57.8136	41.9657	72.8318
17169	Schuyler County	Illinois	2024	5249	55.1667	39.98	69.5899	6.7863	4.91812	8.56058	48.3804	35.0619	61.0294
17171	Scott County	Illinois	2018	3635	54.155	39.2843	68.2597	1.9096	1.38524	2.40696	52.2454	37.8991	65.8527
17171	Scott County	Illinois	2019	3663	66.582	48.2869	83.9406	1.73685	1.2596	2.18966	64.8451	47.0273	81.7509
17171	Scott County	Illinois	2020	3662	60.1372	43.5924	75.8453	2.65376	1.92367	3.34693	57.4834	41.6687	72.4983
17171	Scott County	Illinois	2021	3607	84.715	61.479	106.741	12.3795	8.98402	15.5983	72.3355	52.495	91.1431
17171	Scott County	Illinois	2022	3588	73.4092	53.2115	92.5864	9.84056	7.13303	12.4113	63.5687	46.0784	80.1751
17171	Scott County	Illinois	2023	3547	67.6283	49.0848	85.2036	15.8863	11.5303	20.0149	51.742	37.5544	65.1887
17171	Scott County	Illinois	2024	3547	52.8348	38.2899	66.6487	6.58407	4.77154	8.30551	46.2507	33.5184	58.3432
17173	Shelby County	Illinois	2018	15973	56.9768	41.3486	71.7916	2.03856	1.4794	2.56862	54.9383	39.8692	69.223
17173	Shelby County	Illinois	2019	15927	68.2097	49.4902	85.9598	1.65656	1.20193	2.08764	66.5531	48.2883	83.8722
17173	Shelby County	Illinois	2020	15709	59.1246	42.8712	74.5497	2.54729	1.84704	3.21186	56.5773	41.0242	71.3378
17173	Shelby County	Illinois	2021	15325	95.1643	69.1015	119.851	13.9869	10.1563	17.6152	81.1774	58.9453	102.236
17173	Shelby County	Illinois	2022	15391	74.6662	54.1372	94.1507	7.88786	5.71914	9.94622	66.7784	48.4181	84.2044
17173	Shelby County	Illinois	2023	15236	79.0996	57.4132	99.6523	16.668	12.0982	20.9988	62.4316	45.3151	78.6534
17173	Shelby County	Illinois	2024	15236	56.6897	41.0885	71.5043	6.09992	4.4212	7.69401	50.5898	36.6673	63.8103
17175	Stark County	Illinois	2018	3976	85.0224	61.6724	107.171	3.83465	2.78153	4.8336	81.1877	58.8909	102.338
17175	Stark County	Illinois	2019	3921	65.951	47.8347	83.1374	1.84114	1.33539	2.32092	64.1099	46.4993	80.8164
17175	Stark County	Illinois	2020	3879	71.1319	51.5635	89.7103	3.37293	2.44504	4.25388	67.759	49.1184	85.4564
17175	Stark County	Illinois	2021	3921	108.032	78.4234	136.089	15.0286	10.9097	18.9316	93.0038	67.5138	117.157
17175	Stark County	Illinois	2022	3950	68.7916	49.8521	86.7802	6.66897	4.83288	8.41286	62.1227	45.0192	78.3674
17175	Stark County	Illinois	2023	3840	96.9677	70.404	122.132	22.2226	16.1349	27.9897	74.7451	54.2691	94.1425
17175	Stark County	Illinois	2024	3840	88.8297	64.3736	112.058	10.9709	7.95046	13.8397	77.8588	56.4231	98.2181
17177	Stephenson County	Illinois	2018	32687	59.7749	43.3436	75.3685	2.74863	1.99307	3.46567	57.0263	41.3505	71.9028
17177	Stephenson County	Illinois	2019	32546	62.7115	45.4721	79.0724	1.80728	1.31046	2.27879	60.9042	44.1616	76.7936
17177	Stephenson County	Illinois	2020	32084	75.0313	54.3836	94.6375	3.45132	2.50156	4.35318	71.58	51.8821	90.2843
17177	Stephenson County	Illinois	2021	32314	85.1977	61.8437	107.329	12.1166	8.79524	15.264	73.0811	53.0485	92.0647
17177	Stephenson County	Illinois	2022	32024	69.1546	50.1115	87.2435	6.99301	5.06734	8.82218	62.1616	45.0441	78.4213
17177	Stephenson County	Illinois	2023	31772	86.8867	63.1059	109.404	21.9782	15.9628	27.6741	64.9084	47.1431	81.7302
17177	Stephenson County	Illinois	2024	31772	59.9034	43.4048	75.5765	8.33433	6.03889	10.5149	51.569	37.3659	65.0616
17179	Tazewell County	Illinois	2018	96138	59.9767	43.533	75.561	2.71798	1.97279	3.42421	57.2588	41.5602	72.1368
17179	Tazewell County	Illinois	2019	95854	58.4896	42.4369	73.7116	1.492	1.08251	1.88029	56.9976	41.3544	71.8313
17179	Tazewell County	Illinois	2020	95441	64.583	46.8302	81.4305	2.81703	2.04268	3.5519	61.7659	44.7875	77.8786
17179	Tazewell County	Illinois	2021	95311	81.1242	58.9204	102.149	12.3282	8.95392	15.5232	68.796	49.9664	86.6257
17179	Tazewell County	Illinois	2022	95639	65.7909	47.7022	82.9591	6.80744	4.93579	8.58385	58.9834	42.7664	74.3752
17179	Tazewell County	Illinois	2023	95767	72.8574	52.9111	91.747	16.6223	12.0716	20.932	56.2351	40.8395	70.8151
17179	Tazewell County	Illinois	2024	95767	55.9991	40.5867	70.6351	7.35379	5.32984	9.27578	48.6453	35.2569	61.3593
17181	Union County	Illinois	2018	12537	74.9555	54.3648	94.4897	3.07651	2.23138	3.87829	71.8789	52.1334	90.6114
17181	Union County	Illinois	2019	12381	78.9628	57.2633	99.5529	4.54105	3.29314	5.72516	74.4218	53.9702	93.8278
17181	Union County	Illinois	2020	12232	87.4457	63.3881	110.287	3.82835	2.77512	4.82832	83.6174	60.613	105.458
17181	Union County	Illinois	2021	12599	103.181	74.8771	130.012	14.7218	10.6834	18.5501	88.459	64.1937	111.462
17181	Union County	Illinois	2022	12407	81.2754	58.9291	102.485	11.5617	8.38286	14.5788	69.7137	50.5463	87.906
17181	Union County	Illinois	2023	12469	95.1731	69.0616	119.929	18.3296	13.3007	23.0974	76.8435	55.7608	96.8313
17181	Union County	Illinois	2024	12469	78.284	56.7414	98.7398	7.97493	5.78034	10.0588	70.3091	50.961	88.681
17183	Vermilion County	Illinois	2018	55099	74.5003	54.0602	93.879	2.53746	1.84128	3.19749	71.9628	52.2189	90.6815
17183	Vermilion County	Illinois	2019	54457	79.5295	57.71	100.216	1.88457	1.36752	2.37476	77.6449	56.3425	97.841
17183	Vermilion County	Illinois	2020	53950	83.364	60.4486	105.111	3.56931	2.58816	4.50043	79.7947	57.8605	100.611
17183	Vermilion County	Illinois	2021	52799	110.843	80.4896	139.592	15.1795	11.0227	19.1165	95.6633	69.4668	120.475
17183	Vermilion County	Illinois	2022	52360	90.4476	65.5834	114.045	8.29027	6.01126	10.4531	82.1573	59.5721	103.592
17183	Vermilion County	Illinois	2023	51754	91.2991	66.2957	114.982	19.0555	13.8369	23.9984	72.2436	52.4588	90.9834
17183	Vermilion County	Illinois	2024	51754	71.5541	51.8611	90.2547	9.04736	6.55736	11.4119	62.5067	45.3037	78.8428
17185	Wabash County	Illinois	2018	8329	54.4747	39.5371	68.6327	1.73255	1.25746	2.18284	52.7421	38.2796	66.4499
17185	Wabash County	Illinois	2019	8350	62.8774	45.6319	79.2247	1.90911	1.3855	2.40545	60.9683	44.2464	76.8192
17185	Wabash County	Illinois	2020	8122	80.1731	58.1587	101.053	2.91741	2.11634	3.67722	77.2557	56.0424	97.3759
17185	Wabash County	Illinois	2021	8149	87.7104	63.73	110.405	12.6768	9.21088	15.9568	75.0336	54.5191	94.4478
17185	Wabash County	Illinois	2022	8084	91.1865	66.1495	114.933	9.29712	6.74442	11.7182	81.8894	59.4051	103.215
17185	Wabash County	Illinois	2023	8054	80.2229	58.2513	101.035	15.4611	11.2265	19.4721	64.7619	47.0247	81.5629
17185	Wabash County	Illinois	2024	8054	78.6496	57.0338	99.1614	6.6758	4.84105	8.41685	71.9738	52.1927	90.7445
17187	Warren County	Illinois	2018	12131	64.2005	46.5732	80.9191	3.15115	2.28595	3.97175	61.0494	44.2872	76.9474
17187	Warren County	Illinois	2019	12059	63.7661	46.2493	80.3841	2.02089	1.46574	2.54755	61.7452	44.7836	77.8366
17187	Warren County	Illinois	2020	11988	80.1257	58.083	101.053	4.26062	3.08852	5.37341	75.865	54.9945	95.6796
17187	Warren County	Illinois	2021	11886	78.3113	56.8364	98.6658	11.2063	8.13327	14.119	67.105	48.7031	84.5468
17187	Warren County	Illinois	2022	11647	67.9948	49.2733	85.7768	7.54359	5.46657	9.51639	60.4512	43.8068	76.2604
17187	Warren County	Illinois	2023	11511	74.8327	54.3448	94.2354	18.0411	13.1018	22.7188	56.7916	41.2431	71.5166
17187	Warren County	Illinois	2024	11511	54.4763	39.4856	68.7106	6.92752	5.02121	8.73764	47.5488	34.4644	59.973
17189	Washington County	Illinois	2018	10316	56.8337	41.2409	71.6168	1.92502	1.39687	2.42574	54.9087	39.844	69.191
17189	Washington County	Illinois	2019	10260	49.4321	35.8624	62.3009	1.58678	1.15119	1.99986	47.8453	34.7112	60.301
17189	Washington County	Illinois	2020	10169	70.1175	50.8658	88.3765	3.08189	2.23572	3.88443	67.0356	48.6301	84.4921
17189	Washington County	Illinois	2021	10127	69.6649	50.5805	87.7441	9.86527	7.16272	12.4255	59.7996	43.4178	75.3186
17189	Washington County	Illinois	2022	10145	68.1853	49.4426	85.9722	7.77842	5.64029	9.8075	60.4069	43.8023	76.1647
17189	Washington County	Illinois	2023	10146	67.8785	49.2667	85.5181	13.1725	9.56073	16.5957	54.7059	39.706	68.9224
17189	Washington County	Illinois	2024	10146	66.6534	48.3186	84.0597	6.96876	5.05182	8.78862	59.6847	43.2668	75.271
17191	Wayne County	Illinois	2018	11844	72.2488	52.4292	91.038	2.54831	1.84925	3.21104	69.7005	50.5799	87.8269
17191	Wayne County	Illinois	2019	11788	77.5503	56.2668	97.7319	2.63124	1.9091	3.31599	74.9191	54.3577	94.4159
17191	Wayne County	Illinois	2020	11660	91.6636	66.4905	115.542	3.98027	2.88719	5.01711	87.6834	63.6033	110.524
17191	Wayne County	Illinois	2021	11605	94.4407	68.5898	118.92	13.1117	9.52267	16.5102	81.329	59.0672	102.41
17191	Wayne County	Illinois	2022	11566	86.7471	62.9004	109.378	9.53153	6.91133	12.0182	77.2156	55.9891	97.3603
17191	Wayne County	Illinois	2023	11526	80.6805	58.5592	101.646	15.8214	11.4834	19.9328	64.859	47.0757	81.7133
17191	Wayne County	Illinois	2024	11526	80.1571	58.1099	101.087	8.29646	6.01451	10.4627	71.8607	52.0954	90.6241
17193	White County	Illinois	2018	9991	86.0988	62.4786	108.492	3.15946	2.29269	3.98118	82.9394	60.1859	104.511
17193	White County	Illinois	2019	9861	96.4565	69.9846	121.558	3.69454	2.68059	4.65598	92.762	67.304	116.902
17193	White County	Illinois	2020	9772	100.674	73.0168	126.913	3.86703	2.80468	4.87489	96.8069	70.2122	122.038
17193	White County	Illinois	2021	10060	117.095	85.0441	147.445	16.0567	11.6617	20.2184	101.038	73.3824	127.227
17193	White County	Illinois	2022	9917	100.421	72.8255	126.605	11.4755	8.32205	14.4677	88.9454	64.5034	112.137
17193	White County	Illinois	2023	9775	94.4298	68.5382	118.969	18.125	13.1553	22.8351	76.3048	55.3829	96.1339
17193	White County	Illinois	2024	9775	81.0662	58.7739	102.226	7.68705	5.5732	9.69352	73.3792	53.2007	92.5325
17195	Whiteside County	Illinois	2018	40462	64.6401	46.8986	81.4637	2.63226	1.9098	3.31735	62.0078	44.9888	78.1463
17195	Whiteside County	Illinois	2019	40246	64.6014	46.8691	81.4171	1.89581	1.37543	2.38929	62.7056	45.4937	79.0278
17195	Whiteside County	Illinois	2020	39993	71.2299	51.6467	89.816	3.11364	2.25761	3.92609	68.1162	49.3891	85.89
17195	Whiteside County	Illinois	2021	40480	87.3832	63.4615	110.037	12.2539	8.89932	15.4307	75.1293	54.5621	94.6063
17195	Whiteside County	Illinois	2022	40213	75.4781	54.7153	95.1896	7.30246	5.29367	9.20954	68.1756	49.4216	85.9801
17195	Whiteside County	Illinois	2023	40003	81.757	59.3943	102.925	19.9739	14.5105	25.1454	61.7831	44.8838	77.7797
17195	Whiteside County	Illinois	2024	40003	58.1905	42.1792	73.3931	8.34357	6.04781	10.5234	49.8469	36.1314	62.8697
17197	Will County	Illinois	2018	491579	49.2744	35.8259	61.9901	1.64208	1.1939	2.06583	47.6323	34.632	59.9243
17197	Will County	Illinois	2019	493150	49.135	35.7218	61.8187	1.00519	0.730784	1.26467	48.1298	34.991	60.554
17197	Will County	Illinois	2020	494217	57.9259	42.0807	72.925	2.08009	1.5111	2.61871	55.8458	40.5696	70.3063
17197	Will County	Illinois	2021	502335	59.7859	43.4809	75.1965	6.44866	4.68996	8.11088	53.3373	38.7909	67.0856
17197	Will County	Illinois	2022	505933	50.1138	36.3808	63.1257	4.10348	2.97898	5.16893	46.0103	33.4018	57.9568
17197	Will County	Illinois	2023	509460	52.6125	38.2618	66.1769	10.8691	7.90445	13.6714	41.7433	30.3573	52.5055
17197	Will County	Illinois	2024	509460	44.8873	32.5796	56.5521	6.51759	4.73053	8.21131	38.3697	27.8491	48.3408
17199	Williamson County	Illinois	2018	49782	63.1451	45.8165	79.576	2.34862	1.7041	2.95974	60.7965	44.1124	76.6162
17199	Williamson County	Illinois	2019	49473	63.7623	46.2565	80.3651	3.03066	2.1986	3.8198	60.7317	44.0579	76.5453
17199	Williamson County	Illinois	2020	49439	71.17	51.6094	89.7318	3.05127	2.21265	3.84707	68.1188	49.3968	85.8848
17199	Williamson County	Illinois	2021	49753	85.6519	62.183	107.887	11.5415	8.37911	14.5377	74.1103	53.8039	93.3494
17199	Williamson County	Illinois	2022	49908	74.0736	53.7178	93.3886	9.63617	6.9881	12.1488	64.4374	46.7297	81.2398
17199	Williamson County	Illinois	2023	50064	71.7059	52.0472	90.3365	13.7625	9.98945	17.3383	57.9433	42.0578	72.9982
17199	Williamson County	Illinois	2024	50064	67.4437	48.9	85.0442	6.57279	4.76559	8.28805	60.8709	44.1344	76.7561
17201	Winnebago County	Illinois	2018	204513	62.5711	45.3957	78.8588	2.52178	1.82956	3.17821	60.0493	43.5661	75.6805
17201	Winnebago County	Illinois	2019	203653	63.0733	45.7705	79.4766	1.76892	1.28366	2.22896	61.3043	44.4868	77.2476
17201	Winnebago County	Illinois	2020	203063	68.9886	50.0315	86.9759	3.14889	2.28362	3.9699	65.8398	47.7479	83.006
17201	Winnebago County	Illinois	2021	204401	84.2758	61.2112	106.115	11.3774	8.2636	14.3256	72.8984	52.9476	91.789
17201	Winnebago County	Illinois	2022	204195	66.8717	48.4728	84.3408	6.57469	4.76575	8.29222	60.297	43.7071	76.0486
17201	Winnebago County	Illinois	2023	203456	72.5256	52.6852	91.3076	18.0639	13.1223	22.7419	54.4617	39.5629	68.5656
17201	Winnebago County	Illinois	2024	203456	57.2697	41.5064	72.2396	8.46276	6.13341	10.6749	48.8069	35.373	61.5647
17203	Woodford County	Illinois	2018	27079	49.3452	35.8042	62.1842	2.26073	1.64035	2.84894	47.0845	34.1639	59.3353
17203	Woodford County	Illinois	2019	27093	49.1512	35.6562	61.9504	1.26675	0.918952	1.59662	47.8845	34.7373	60.3537
17203	Woodford County	Illinois	2020	26900	53.9952	39.1489	68.0864	2.39893	1.73933	3.02499	51.5963	37.4096	65.0614
17203	Woodford County	Illinois	2021	27111	60.5869	43.9937	76.3041	8.9916	6.52903	11.3242	51.5953	37.4646	64.9799
17203	Woodford County	Illinois	2022	27195	50.8859	36.8853	64.179	5.05405	3.66349	6.37433	45.8319	33.2218	57.8046
17203	Woodford County	Illinois	2023	27339	52.9899	38.4748	66.7399	12.1628	8.83117	15.3189	40.827	29.6436	51.421
17203	Woodford County	Illinois	2024	27339	47.396	34.3448	59.793	6.30179	4.56649	7.9501	41.0942	29.7783	51.8429
18001	Adams County	Indiana	2018	22695	48.089	34.897	60.5953	1.36582	0.991138	1.72102	46.7232	33.9058	58.8742
18001	Adams County	Indiana	2019	22752	60.0293	43.5701	75.6288	1.57	1.13953	1.97799	58.4593	42.4305	73.6508
18001	Adams County	Indiana	2020	22959	63.8503	46.2952	80.5123	1.96428	1.42422	2.47687	61.8861	44.8709	78.0354
18001	Adams County	Indiana	2021	22985	67.8681	49.2797	85.4756	7.84993	5.69992	9.8865	60.0182	43.5798	75.5891
18001	Adams County	Indiana	2022	23088	47.3131	34.3161	59.6431	4.00065	2.90167	5.04323	43.3124	31.4145	54.5998
18001	Adams County	Indiana	2023	23207	64.53	46.8967	81.2128	14.6297	10.632	18.4119	49.9002	36.2646	62.8009
18001	Adams County	Indiana	2024	23207	49.8874	36.1768	62.8976	6.02615	4.36998	7.59772	43.8612	31.8068	55.2998
18003	Allen County	Indiana	2018	262573	57.8442	41.9934	72.8624	1.76053	1.2781	2.21762	56.0836	40.7153	70.6448
18003	Allen County	Indiana	2019	265819	57.9471	42.0771	72.979	1.20935	0.878145	1.52307	56.7377	41.1989	71.456
18003	Allen County	Indiana	2020	268833	59.9447	43.4781	75.5661	2.01943	1.4647	2.54569	57.9252	42.0134	73.0204
18003	Allen County	Indiana	2021	273779	68.31	49.6097	86.019	7.81723	5.67722	9.84381	60.4928	43.9325	76.1752
18003	Allen County	Indiana	2022	276922	59.5148	43.1821	75.0015	5.31643	3.85744	6.69984	54.1984	39.3247	68.3016
18003	Allen County	Indiana	2023	278755	64.0109	46.5305	80.5436	14.5808	10.599	18.3467	49.4301	35.9315	62.1969
18003	Allen County	Indiana	2024	278755	52.0529	37.7641	65.6034	7.21356	5.23339	9.09141	44.8393	32.5307	56.512
18005	Bartholomew County	Indiana	2018	59725	53.647	38.9157	67.6197	1.80298	1.30789	2.27258	51.844	37.6078	65.3471
18005	Bartholomew County	Indiana	2019	60555	51.5887	37.4143	65.0371	1.46479	1.06232	1.84664	50.1239	36.352	63.1905
18005	Bartholomew County	Indiana	2020	60977	54.2852	39.3451	68.4723	1.77397	1.28575	2.23759	52.5112	38.0593	66.2347
18005	Bartholomew County	Indiana	2021	59393	70.6867	51.3128	89.0448	9.04025	6.56249	11.3881	61.6464	44.7503	77.6567
18005	Bartholomew County	Indiana	2022	60209	60.3065	43.7105	76.0655	5.49711	3.98433	6.93358	54.8094	39.7262	69.1319
18005	Bartholomew County	Indiana	2023	60253	61.325	44.5167	77.2523	12.7445	9.25142	16.0545	48.5805	35.2653	61.1978
18005	Bartholomew County	Indiana	2024	60253	52.8075	38.2694	66.6153	5.29012	3.83373	6.67335	47.5174	34.4357	59.9419
18007	Benton County	Indiana	2018	6106	81.1258	58.8703	102.225	2.87983	2.0898	3.62881	78.246	56.7805	98.5959
18007	Benton County	Indiana	2019	6146	60.3327	43.7806	76.0249	1.34659	0.977157	1.69683	58.9861	42.8034	74.3281
18007	Benton County	Indiana	2020	6187	66.8371	48.4672	84.2691	2.6719	1.93754	3.36877	64.1652	46.5297	80.9003
18007	Benton County	Indiana	2021	6185	89.8563	65.2493	113.163	11.2267	8.15232	14.1387	78.6296	57.097	99.0243
18007	Benton County	Indiana	2022	6251	81.6624	59.2112	102.971	7.19457	5.21659	9.07185	74.4678	53.9946	93.8987
18007	Benton County	Indiana	2023	6281	72.3442	52.5384	91.1008	15.0716	10.9454	18.9792	57.2726	41.593	72.1216
18007	Benton County	Indiana	2024	6281	72.5384	52.5806	91.4877	8.85459	6.41838	11.1677	63.6838	46.1622	80.32
18009	Blackford County	Indiana	2018	8782	77.819	56.4623	98.0699	2.4093	1.74809	3.03627	75.4097	54.7142	95.0336
18009	Blackford County	Indiana	2019	8690	72.2063	52.394	90.9906	1.89383	1.3742	2.38651	70.3124	51.0198	88.6041
18009	Blackford County	Indiana	2020	8663	102.53	74.3315	129.299	3.33884	2.42057	4.21054	99.1914	71.9109	125.088
18009	Blackford County	Indiana	2021	8881	115.38	83.7713	145.325	14.5342	10.5525	18.3063	100.846	73.2188	127.019
18009	Blackford County	Indiana	2022	8743	91.5598	66.3878	115.45	7.87011	5.70642	9.92362	83.6897	60.6814	105.527
18009	Blackford County	Indiana	2023	8706	100.45	72.9789	126.451	22.8541	16.604	28.7698	77.5956	56.3749	97.6808
18009	Blackford County	Indiana	2024	8706	78.6676	57.0261	99.2141	9.68448	7.02028	12.2139	68.9832	50.0059	87.0002
18011	Boone County	Indiana	2018	46806	47.369	34.3777	59.6834	1.59544	1.15788	2.01021	45.7736	33.2198	57.6732
18011	Boone County	Indiana	2019	47739	48.096	34.9067	60.5973	1.13259	0.822003	1.42698	46.9634	34.0847	59.1703
18011	Boone County	Indiana	2020	48887	46.8582	33.9745	59.0865	1.61048	1.16768	2.03076	45.2477	32.8068	57.0557
18011	Boone County	Indiana	2021	51605	57.6095	41.8412	72.5407	8.05445	5.84986	10.142	49.5551	35.9913	62.3987
18011	Boone County	Indiana	2022	52727	45.8574	33.2541	57.817	4.03464	2.92577	5.08687	41.8228	30.3283	52.7301
18011	Boone County	Indiana	2023	53940	52.7103	38.2866	66.3663	11.8107	8.57882	14.8706	40.8996	29.7078	51.4957
18011	Boone County	Indiana	2024	53940	37.7854	27.393	47.6507	4.28154	3.10396	5.3994	33.5038	24.289	42.2513
18013	Brown County	Indiana	2018	11898	49.2187	35.6816	62.0693	1.70845	1.23856	2.15451	47.5102	34.443	59.9147
18013	Brown County	Indiana	2019	11876	54.0143	39.1496	68.1295	1.47223	1.06708	1.85696	52.5421	38.0826	66.2725
18013	Brown County	Indiana	2020	11932	65.0071	47.0927	82.0302	2.40864	1.74487	3.03938	62.5984	45.3478	78.9909
18013	Brown County	Indiana	2021	12273	70.5641	51.1948	88.9322	9.4096	6.82674	11.8589	61.1545	44.3681	77.0732
18013	Brown County	Indiana	2022	12386	58.6178	42.4697	73.9599	5.61997	4.07177	7.09089	52.9979	38.3979	66.869
18013	Brown County	Indiana	2023	12495	68.9518	50.026	86.8989	14.825	10.7559	18.6838	54.1268	39.2701	68.2151
18013	Brown County	Indiana	2024	12495	50.4343	36.5323	63.6464	4.93481	3.57455	6.22757	45.4995	32.9578	57.4189
18015	Carroll County	Indiana	2018	14768	56.2324	40.8122	70.848	2.00442	1.45477	2.5254	54.228	39.3574	68.3226
18015	Carroll County	Indiana	2019	14937	47.8061	34.6921	60.2381	1.14834	0.833333	1.44697	46.6578	33.8588	58.7911
18015	Carroll County	Indiana	2020	14973	48.0161	34.8219	60.5352	1.78255	1.29273	2.24731	46.2335	33.5292	58.2879
18015	Carroll County	Indiana	2021	15099	78.5091	57.0133	98.8671	9.64703	7.00567	12.1486	68.862	50.0076	86.7185
18015	Carroll County	Indiana	2022	15211	57.3575	41.5903	72.321	5.24238	3.80129	6.61002	52.1151	37.789	65.7109
18015	Carroll County	Indiana	2023	15233	63.8633	46.3916	80.4032	14.6013	10.6067	18.3829	49.2619	35.7849	62.0203
18015	Carroll County	Indiana	2024	15233	53.7654	38.9776	67.8034	8.42024	6.10432	10.6187	45.3452	32.8733	57.1846
18017	Cass County	Indiana	2018	27405	68.7654	49.9118	86.6336	2.5832	1.87496	3.25442	66.1822	48.0369	83.3792
18017	Cass County	Indiana	2019	27301	66.6029	48.3381	83.9152	1.54419	1.12072	1.94558	65.0587	47.2174	81.9696
18017	Cass County	Indiana	2020	27228	70.1474	50.8745	88.4329	2.53586	1.83914	3.19689	67.6115	49.0353	85.236
18017	Cass County	Indiana	2021	27388	89.0383	64.6665	112.117	10.5612	7.67039	13.2987	78.4771	56.9961	98.818
18017	Cass County	Indiana	2022	27400	67.1131	48.6796	84.5995	6.23765	4.52439	7.86287	60.8755	44.1552	76.7366
18017	Cass County	Indiana	2023	27231	78.328	56.9093	98.5997	17.0489	12.3869	21.4613	61.2791	44.5224	77.1384
18017	Cass County	Indiana	2024	27231	66.8787	48.4966	84.3225	10.2269	7.416	12.8944	56.6517	41.0806	71.4281
18019	Clark County	Indiana	2018	86678	74.9821	54.4614	94.412	2.23163	1.62089	2.8099	72.7505	52.8405	91.6021
18019	Clark County	Indiana	2019	87553	70.5465	51.2349	88.8339	2.55047	1.8523	3.21161	67.9961	49.3826	85.6223
18019	Clark County	Indiana	2020	88613	79.1165	57.405	99.7031	1.91619	1.39034	2.41479	77.2003	56.0146	97.2883
18019	Clark County	Indiana	2021	91324	93.228	67.7496	117.335	11.9214	8.66341	15.004	81.3066	59.0862	102.331
18019	Clark County	Indiana	2022	92889	77.9932	56.5958	98.2791	7.608	5.52075	9.58682	70.3852	51.0751	88.6923
18019	Clark County	Indiana	2023	93823	83.7814	60.8815	105.45	17.4561	12.6848	21.9707	66.3253	48.1967	83.479
18019	Clark County	Indiana	2024	93823	64.2757	46.6171	81.029	5.05359	3.66521	6.3708	59.2221	42.9519	74.6582
18021	Clay County	Indiana	2018	19048	68.7932	49.9063	86.7057	2.18246	1.58328	2.75074	66.6108	48.323	83.955
18021	Clay County	Indiana	2019	19150	60.5377	43.9169	76.3012	1.45517	1.05565	1.83409	59.0825	42.8612	74.4671
18021	Clay County	Indiana	2020	19110	73.0781	52.9776	92.1598	2.9483	2.13736	3.71815	70.1298	50.8402	88.4417
18021	Clay County	Indiana	2021	19260	82.2932	59.7531	103.644	11.7429	8.52656	14.7897	70.5503	51.2266	88.8546
18021	Clay County	Indiana	2022	19331	71.955	52.1689	90.7358	7.00199	5.07658	8.82955	64.9531	47.0923	81.9062
18021	Clay County	Indiana	2023	19391	86.6592	62.9273	109.137	19.3987	14.0863	24.4305	67.2604	48.8409	84.7067
18021	Clay County	Indiana	2024	19391	68.0563	49.3231	85.8468	7.22451	5.23589	9.11307	60.8318	44.0872	76.7338
18023	Clinton County	Indiana	2018	22206	68.3347	49.594	86.0985	2.349	1.70479	2.95963	65.9857	47.8892	83.1389
18023	Clinton County	Indiana	2019	22287	58.7982	42.6688	74.0888	1.54933	1.12432	1.95224	57.2488	41.5445	72.1365
18023	Clinton County	Indiana	2020	22132	78.5188	56.9339	99.004	2.7468	1.9917	3.46343	75.772	54.9422	95.5405
18023	Clinton County	Indiana	2021	22748	87.5052	63.5458	110.197	11.5597	8.3946	14.5573	75.9455	55.1512	95.6393
18023	Clinton County	Indiana	2022	22714	66.6711	48.3411	84.068	6.02977	4.37199	7.60315	60.6413	43.9691	76.4649
18023	Clinton County	Indiana	2023	22578	76.6649	55.6876	96.5253	17.4685	12.6887	21.9937	59.1964	42.9989	74.5315
18023	Clinton County	Indiana	2024	22578	59.5622	43.1756	75.1201	7.66773	5.55821	9.67058	51.8945	37.6174	65.4495
18025	Crawford County	Indiana	2018	7898	72.6806	52.6949	91.6507	2.28507	1.65672	2.88148	70.3955	51.0382	88.7692
18025	Crawford County	Indiana	2019	7907	78.5852	56.9777	99.0938	2.80516	2.03386	3.53723	75.78	54.9438	95.5565
18025	Crawford County	Indiana	2020	7950	71.9163	52.1095	90.732	2.00786	1.45486	2.53318	69.9085	50.6547	88.1988
18025	Crawford County	Indiana	2021	7870	104.431	75.7748	131.602	13.349	9.68597	16.8221	91.0822	66.0888	114.78
18025	Crawford County	Indiana	2022	7976	87.1735	63.179	109.96	9.33472	6.76534	11.7748	77.8388	56.4136	98.1856
18025	Crawford County	Indiana	2023	7943	83.1118	60.3146	104.723	16.7639	12.1656	21.1229	66.3479	48.1489	83.5997
18025	Crawford County	Indiana	2024	7943	66.5961	48.2463	84.0318	5.32328	3.85651	6.71698	61.2728	44.3898	77.3148
18027	Daviess County	Indiana	2018	22023	67.9233	49.2985	85.5757	2.007	1.45667	2.52859	65.9163	47.8418	83.0471
18027	Daviess County	Indiana	2019	22077	63.3127	45.9531	79.7656	1.7347	1.25906	2.18549	61.578	44.694	77.5801
18027	Daviess County	Indiana	2020	22219	72.5845	52.6573	91.4833	2.72399	1.97615	3.43324	69.8605	50.6811	88.0501
18027	Daviess County	Indiana	2021	22101	78.5522	57.0749	98.8778	10.6704	7.75293	13.4313	67.8818	49.322	85.4465
18027	Daviess County	Indiana	2022	22138	66.9276	48.5574	84.3477	6.54115	4.74575	8.24371	60.3864	43.8117	76.104
18027	Daviess County	Indiana	2023	22242	73.4	53.3172	92.4129	14.9923	10.8903	18.8757	58.4077	42.427	73.5372
18027	Daviess County	Indiana	2024	22242	64.2334	46.5747	80.9927	6.16767	4.47208	7.77688	58.0658	42.1027	73.2158
18029	Dearborn County	Indiana	2018	36453	62.6224	45.4422	78.9099	1.62405	1.1785	2.04646	60.9983	44.2637	76.8635
18029	Dearborn County	Indiana	2019	36580	64.9024	47.1061	81.7694	2.08349	1.51219	2.62495	62.8189	45.5939	79.1445
18029	Dearborn County	Indiana	2020	36849	60.0335	43.5293	75.6971	1.46883	1.06503	1.85207	58.5647	42.4643	73.845
18029	Dearborn County	Indiana	2021	37564	85.8173	62.3148	108.079	10.4128	7.56108	13.1139	75.4045	54.7537	94.9647
18029	Dearborn County	Indiana	2022	37958	65.93	47.8097	83.125	5.84749	4.24036	7.37255	60.0825	43.5693	75.7524
18029	Dearborn County	Indiana	2023	38142	62.5877	45.4481	78.8215	12.3424	8.96246	15.5437	50.2453	36.4857	63.2778
18029	Dearborn County	Indiana	2024	38142	55.8971	40.5216	70.4936	4.69396	3.40281	5.91971	51.2031	37.1188	64.5739
18031	Decatur County	Indiana	2018	19080	62.9759	45.6924	79.3646	1.75275	1.27171	2.20888	61.2232	44.4207	77.1557
18031	Decatur County	Indiana	2019	19075	65.6788	47.65	82.776	1.73635	1.25972	2.18835	63.9424	46.3902	80.5876
18031	Decatur County	Indiana	2020	19177	74.3968	53.9362	93.8191	2.26313	1.64072	2.85395	72.1336	52.2955	90.9652
18031	Decatur County	Indiana	2021	19021	86.9434	63.123	109.51	10.8084	7.84714	13.6138	76.135	55.2758	95.8966
18031	Decatur County	Indiana	2022	19123	73.7494	53.4707	92.9972	6.11267	4.43188	7.708	67.6368	49.0388	85.2892
18031	Decatur County	Indiana	2023	19155	73.2902	53.2148	92.3072	14.6187	10.6144	18.4119	58.6715	42.6004	73.8953
18031	Decatur County	Indiana	2024	19155	62.0024	44.9436	78.1991	6.27959	4.55187	7.91998	55.7228	40.3917	70.2791
18033	DeKalb County	Indiana	2018	30974	60.616	43.9694	76.4062	2.26112	1.64016	2.85012	58.3549	42.3292	73.556
18033	DeKalb County	Indiana	2019	31298	58.0876	42.1406	73.2116	1.22892	0.89154	1.54889	56.8587	41.249	71.6627
18033	DeKalb County	Indiana	2020	31386	63.1504	45.7711	79.6536	2.10554	1.52608	2.65578	61.0449	44.245	76.9978
18033	DeKalb County	Indiana	2021	31154	74.1012	53.7838	93.3572	9.114	6.61508	11.4824	64.9872	47.1687	81.8748
18033	DeKalb County	Indiana	2022	31550	61.5511	44.6352	77.6028	5.99869	4.35009	7.56307	55.5524	40.2851	70.0397
18033	DeKalb County	Indiana	2023	31853	67.952	49.3667	85.5437	16.2181	11.7824	20.4167	51.7339	37.5844	65.127
18033	DeKalb County	Indiana	2024	31853	64.7072	46.9087	81.6039	8.45468	6.12912	10.6624	56.2525	40.7796	70.9415
18035	Delaware County	Indiana	2018	84610	69.752	50.6205	87.8872	2.13636	1.5504	2.6918	67.6156	49.0701	85.1954
18035	Delaware County	Indiana	2019	84463	72.1828	52.3856	90.9486	1.92055	1.39381	2.41985	70.2623	50.9918	88.5288
18035	Delaware County	Indiana	2020	84429	76.3972	55.3931	96.3322	2.48097	1.79887	3.12835	73.9162	53.5942	93.2039
18035	Delaware County	Indiana	2021	83289	93.3947	67.8239	117.612	12.7992	9.29491	16.118	80.5954	58.529	101.494
18035	Delaware County	Indiana	2022	83773	72.6426	52.6729	91.5948	5.99961	4.3503	7.56489	66.643	48.3226	84.0299
18035	Delaware County	Indiana	2023	83786	81.7556	59.4038	102.908	19.474	14.1498	24.5125	62.2816	45.254	78.3957
18035	Delaware County	Indiana	2024	83786	63.6168	46.1117	80.2381	8.27196	5.99581	10.4332	55.3448	40.1159	69.8049
18037	Dubois County	Indiana	2018	30309	56.1229	40.7285	70.7161	1.7058	1.2379	2.14935	54.4171	39.4906	68.5668
18037	Dubois County	Indiana	2019	30311	55.4377	40.2307	69.8535	1.92422	1.39639	2.42459	53.5134	38.8343	67.4289
18037	Dubois County	Indiana	2020	30244	59.6547	43.2637	75.2065	1.93444	1.40292	2.43874	57.7203	41.8608	72.7678
18037	Dubois County	Indiana	2021	31001	81.4747	59.1836	102.578	10.9815	7.97705	13.8259	70.4932	51.2066	88.7518
18037	Dubois County	Indiana	2022	31204	61.6781	44.7433	77.7398	6.1411	4.45495	7.74032	55.537	40.2883	69.9995
18037	Dubois County	Indiana	2023	31137	66.3882	48.2145	83.5982	12.4138	9.01557	15.6319	53.9743	39.1989	67.9662
18037	Dubois County	Indiana	2024	31137	59.867	43.4037	75.4942	4.9765	3.60797	6.27552	54.8905	39.7957	69.2186
18039	Elkhart County	Indiana	2018	139690	51.0583	37.0453	64.346	2.24156	1.62636	2.82492	48.8168	35.419	61.5211
18039	Elkhart County	Indiana	2019	140417	50.8093	36.8622	64.0355	1.05716	0.766975	1.33235	49.7521	36.0953	62.7031
18039	Elkhart County	Indiana	2020	140678	56.0288	40.6213	70.6538	2.01666	1.46209	2.54306	54.0122	39.1592	68.1107
18039	Elkhart County	Indiana	2021	141443	67.6566	49.1231	85.2137	9.12254	6.62356	11.4899	58.5341	42.4995	73.7238
18039	Elkhart County	Indiana	2022	142000	60.213	43.678	75.8968	5.57279	4.04246	7.02435	54.6402	39.6355	68.8724
18039	Elkhart County	Indiana	2023	141379	60.4195	43.8852	76.0745	13.4396	9.76173	16.9218	46.9799	34.1235	59.1526
18039	Elkhart County	Indiana	2024	141379	50.4178	36.5552	63.5753	7.44646	5.39903	9.38976	42.9713	31.1562	54.1855
18041	Fayette County	Indiana	2018	16959	89.1558	64.6891	112.355	2.68147	1.94561	3.37922	86.4743	62.7435	108.976
18041	Fayette County	Indiana	2019	17008	77.458	56.197	97.6198	2.03622	1.47731	2.56623	75.4218	54.7197	95.0535
18041	Fayette County	Indiana	2020	16829	99.4786	72.1157	125.455	3.34173	2.42254	4.21434	96.1369	69.6931	121.241
18041	Fayette County	Indiana	2021	17208	112.208	81.4529	141.351	13.9202	10.1048	17.5356	98.2879	71.3482	123.816
18041	Fayette County	Indiana	2022	17241	101.535	73.6036	128.052	8.17388	5.92534	10.3086	93.3607	67.6783	117.743
18041	Fayette County	Indiana	2023	17229	92.1062	66.885	115.994	20.0739	14.5771	25.2801	72.0323	52.3079	90.7136
18041	Fayette County	Indiana	2024	17229	91.7805	66.5198	115.769	9.13187	6.61851	11.5186	82.6486	59.9013	104.25
18043	Floyd County	Indiana	2018	56991	67.818	49.2468	85.4077	2.05319	1.49094	2.58571	65.7649	47.7558	82.8219
18043	Floyd County	Indiana	2019	57640	69.1503	50.2098	87.0917	2.53749	1.84247	3.19586	66.6128	48.3673	83.8958
18043	Floyd County	Indiana	2020	57926	69.9709	50.7555	88.1975	1.65244	1.19865	2.08288	68.3185	49.5569	86.1146
18043	Floyd County	Indiana	2021	59099	83.0801	60.3571	104.588	10.6257	7.71948	13.3765	72.4544	52.6376	91.2119
18043	Floyd County	Indiana	2022	59356	74.7047	54.1974	94.1526	7.29104	5.28956	9.18912	67.4136	48.9078	84.9635
18043	Floyd County	Indiana	2023	59596	78.7368	57.1968	99.1277	16.6724	12.1114	20.9902	62.0644	45.0855	78.1375
18043	Floyd County	Indiana	2024	59596	64.4095	46.6945	81.2262	4.79986	3.47972	6.05305	59.6097	43.2148	75.1731
18045	Fountain County	Indiana	2018	11984	77.1496	55.9714	97.2337	2.52146	1.8293	3.17786	74.6281	54.1421	94.0558
18045	Fountain County	Indiana	2019	12007	84.1154	61.022	106.017	1.90593	1.38267	2.40219	82.2095	59.6393	103.615
18045	Fountain County	Indiana	2020	12179	78.9956	57.2702	99.6186	3.2485	2.35509	4.09657	75.7471	54.9151	95.5221
18045	Fountain County	Indiana	2021	12145	98.5604	71.557	124.143	13.2733	9.63671	16.7186	85.2871	61.9203	107.425
18045	Fountain County	Indiana	2022	12325	80.5501	58.3929	101.585	7.22075	5.23451	9.10639	73.3293	53.1583	92.4787
18045	Fountain County	Indiana	2023	12341	90.2292	65.513	113.643	18.9982	13.7941	23.9281	71.2309	51.7189	89.7146
18045	Fountain County	Indiana	2024	12341	67.3046	48.7739	84.9052	8.08359	5.85796	10.1975	59.2211	42.9159	74.7078
18047	Franklin County	Indiana	2018	16501	51.132	37.0872	64.4555	1.45346	1.05423	1.83219	49.6785	36.0329	62.6233
18047	Franklin County	Indiana	2019	16515	55.4522	40.2212	69.9007	1.56485	1.13503	1.97258	53.8873	39.0861	67.9282
18047	Franklin County	Indiana	2020	16595	71.2439	51.6363	89.8636	2.04289	1.48065	2.5768	69.201	50.1556	87.2868
18047	Franklin County	Indiana	2021	16698	72.7789	52.8212	91.6954	9.04361	6.56364	11.3942	63.7353	46.2576	80.3012
18047	Franklin County	Indiana	2022	16901	54.8574	39.7636	69.1887	4.60137	3.33532	5.80346	50.256	36.4283	63.3852
18047	Franklin County	Indiana	2023	17021	65.9162	47.8521	83.0322	13.7147	9.95625	17.276	52.2015	37.8958	65.7563
18047	Franklin County	Indiana	2024	17021	55.6198	40.3057	70.1655	5.40142	3.91422	6.81399	50.2184	36.3915	63.3515
18049	Fulton County	Indiana	2018	14485	77.4829	56.2182	97.6465	3.04172	2.20694	3.83328	74.4412	54.0113	93.8132
18049	Fulton County	Indiana	2019	14380	76.6899	55.6394	96.6522	1.70212	1.23491	2.14518	74.9878	54.4045	94.507
18049	Fulton County	Indiana	2020	14420	81.4289	59.0392	102.68	3.21096	2.32807	4.04895	78.218	56.7111	98.6311
18049	Fulton County	Indiana	2021	14701	99.2804	72.081	125.048	11.8739	8.62082	14.9557	87.4066	63.4602	110.093
18049	Fulton County	Indiana	2022	14713	79.4609	57.6305	100.172	6.98386	5.06517	8.80418	72.4771	52.5654	91.368
18049	Fulton County	Indiana	2023	14734	88.4211	64.2315	111.32	18.9339	13.7541	23.8374	69.4872	50.4774	87.483
18049	Fulton County	Indiana	2024	14734	56.4656	40.9407	71.2005	8.43802	6.11803	10.64	48.0275	34.8226	60.5606
18051	Gibson County	Indiana	2018	24046	72.7327	52.7877	91.6371	2.3103	1.67676	2.91078	70.4224	51.111	88.7263
18051	Gibson County	Indiana	2019	24105	61.4178	44.5669	77.3937	2.00282	1.45332	2.52379	59.415	43.1136	74.8699
18051	Gibson County	Indiana	2020	24227	70.7289	51.2994	89.1616	2.38102	1.72694	3.00153	68.3479	49.5724	86.1601
18051	Gibson County	Indiana	2021	23595	88.2503	64.1157	111.094	12.4536	9.0478	15.6772	75.7967	55.0679	95.4164
18051	Gibson County	Indiana	2022	23752	66.2234	48.0398	83.4699	6.60248	4.78957	8.32197	59.6209	43.2502	75.148
18051	Gibson County	Indiana	2023	23735	75.3197	54.6873	94.8648	13.8915	10.0862	17.4963	61.4282	44.6011	77.3686
18051	Gibson County	Indiana	2024	23735	57.8007	41.9123	72.8788	4.83335	3.50475	6.0942	52.9673	38.4076	66.7846
18053	Grant County	Indiana	2018	48084	81.0728	58.8283	102.163	2.64778	1.92129	3.33657	78.425	56.907	98.8264
18053	Grant County	Indiana	2019	47867	80.2846	58.2563	101.17	2.03099	1.47373	2.55933	78.2536	56.7825	98.6104
18053	Grant County	Indiana	2020	47371	86.007	62.3528	108.461	2.70395	1.96029	3.40988	83.3031	60.3925	105.051
18053	Grant County	Indiana	2021	48110	112.191	81.4596	141.302	14.2206	10.3253	17.9106	97.9703	71.1343	123.392
18053	Grant County	Indiana	2022	47969	88.0716	63.8632	111.045	7.85521	5.69603	9.90424	80.2164	58.1672	101.141
18053	Grant County	Indiana	2023	47987	99.503	72.282	125.272	22.2796	16.1846	28.0495	77.2234	56.0974	97.2224
18053	Grant County	Indiana	2024	47987	74.5381	54.0351	94.0024	10.7835	7.81731	13.5994	63.7546	46.2178	80.403
18055	Greene County	Indiana	2018	23593	69.0287	50.0713	87.011	2.03502	1.47614	2.56515	66.9937	48.5951	84.4459
18055	Greene County	Indiana	2019	23585	71.0057	51.5029	89.5064	1.83332	1.32977	2.311	69.1724	50.1731	87.1954
18055	Greene County	Indiana	2020	23859	74.972	54.352	94.5461	2.92958	2.12384	3.69445	72.0424	52.2282	90.8517
18055	Greene County	Indiana	2021	22864	89.8593	65.2469	113.173	12.7563	9.26233	16.0659	77.1031	55.9846	97.1075
18055	Greene County	Indiana	2022	23103	87.2208	63.2421	109.978	8.89437	6.44913	11.2151	78.3264	56.793	98.7633
18055	Greene County	Indiana	2023	23326	84.6412	61.4539	106.607	18.915	13.7332	23.8238	65.7263	47.7206	82.7836
18055	Greene County	Indiana	2024	23326	67.3717	48.8208	84.9922	6.67682	4.83835	8.42309	60.6949	43.9825	76.5691
18057	Hamilton County	Indiana	2018	228754	33.9115	24.6208	42.7131	1.20242	0.872993	1.5145	32.709	23.7478	41.1986
18057	Hamilton County	Indiana	2019	235490	33.2688	24.1596	41.8959	0.93343	0.67785	1.17548	32.3353	23.4817	40.7204
18057	Hamilton County	Indiana	2020	241527	34.7219	25.1826	43.7721	1.14361	0.829423	1.44169	33.5783	24.3532	42.3304
18057	Hamilton County	Indiana	2021	251793	41.2885	29.9977	51.9747	5.70947	4.14816	7.18719	35.579	25.8496	44.7876
18057	Hamilton County	Indiana	2022	259931	36.3733	26.3843	45.8482	2.96378	2.14986	3.73583	33.4095	24.2345	42.1124
18057	Hamilton County	Indiana	2023	264910	37.4754	27.2257	47.1771	8.30993	6.03713	10.4612	29.1654	21.1886	36.7159
18057	Hamilton County	Indiana	2024	264910	30.766	22.3119	38.7874	3.52031	2.55298	4.43815	27.2456	19.759	34.3493
18059	Hancock County	Indiana	2018	55503	54.4473	39.521	68.5928	1.63753	1.18861	2.06296	52.8098	38.3324	66.5299
18059	Hancock County	Indiana	2019	56849	53.727	39.003	67.6782	1.38073	1.00234	1.73927	52.3463	38.0007	65.939
18059	Hancock County	Indiana	2020	58053	54.9644	39.8618	69.294	1.9101	1.38526	2.40807	53.0543	38.4765	66.8859
18059	Hancock County	Indiana	2021	59669	77.0486	55.9641	97.0116	10.3598	7.52485	13.044	66.6888	48.4393	83.9675
18059	Hancock County	Indiana	2022	60887	62.2048	45.1125	78.4223	4.98438	3.6148	6.28387	57.2204	41.4977	72.1384
18059	Hancock County	Indiana	2023	62994	61.9442	45.0022	77.9804	13.946	10.1317	17.5564	47.9982	34.8705	60.424
18059	Hancock County	Indiana	2024	62994	44.3313	32.1404	55.903	4.7042	3.41057	5.93213	39.6271	28.7298	49.9709
18061	Harrison County	Indiana	2018	29608	52.6956	38.2208	66.4274	1.49792	1.08646	1.88826	51.1977	37.1343	64.5391
18061	Harrison County	Indiana	2019	29917	63.9996	46.4213	80.6746	2.21191	1.60439	2.78823	61.7877	44.8169	77.8863
18061	Harrison County	Indiana	2020	30089	62.0488	44.9691	78.2692	1.52215	1.10316	1.92006	60.5266	43.8659	76.3492
18061	Harrison County	Indiana	2021	29481	87.1448	63.2451	109.799	10.8779	7.89459	13.7057	76.267	55.3505	96.0933
18061	Harrison County	Indiana	2022	29584	75.7739	54.9283	95.5648	7.71563	5.59305	9.73082	68.0583	49.3353	85.8339
18061	Harrison County	Indiana	2023	29688	67.0144	48.6424	84.4255	13.4901	9.7918	16.995	53.5243	38.8506	67.4305
18061	Harrison County	Indiana	2024	29688	61.2811	44.4053	77.3115	4.61266	3.34241	5.81929	56.6684	41.0628	71.4922
18063	Hendricks County	Indiana	2018	118888	43.6915	31.7108	55.0468	1.50921	1.09537	1.90145	42.1823	30.6155	53.1453
18063	Hendricks County	Indiana	2019	121823	44.2551	32.1205	55.7559	1.04353	0.7574	1.31472	43.2115	31.3631	54.4412
18063	Hendricks County	Indiana	2020	124504	47.2101	34.2335	59.5246	1.70469	1.23612	2.14935	45.5054	32.9974	57.3753
18063	Hendricks County	Indiana	2021	129179	54.0828	39.284	68.0938	7.54286	5.47889	9.49696	46.5399	33.8051	58.5968
18063	Hendricks County	Indiana	2022	131587	42.8986	31.1104	54.0838	3.58822	2.60221	4.52379	39.3104	28.5082	49.56
18063	Hendricks County	Indiana	2023	133912	49.2	35.738	61.9449	10.6448	7.73218	13.4022	38.5552	28.0059	48.5427
18063	Hendricks County	Indiana	2024	133912	43.0244	31.1963	54.2501	4.57813	3.31953	5.77262	38.4463	27.8768	48.4774
18065	Henry County	Indiana	2018	36241	68.7076	49.8537	86.5842	1.92243	1.3949	2.42261	66.7852	48.4588	84.1615
18065	Henry County	Indiana	2019	36130	71.1867	51.6504	89.7112	1.90396	1.38144	2.39941	69.2827	50.269	87.3118
18065	Henry County	Indiana	2020	36243	77.2885	56.0312	97.4678	2.68884	1.94931	3.39087	74.5997	54.0819	94.0769
18065	Henry County	Indiana	2021	37034	95.3991	69.2615	120.162	12.7585	9.26294	16.0702	82.6406	59.9986	104.091
18065	Henry County	Indiana	2022	36992	74.6328	54.1047	94.1204	5.96185	4.32202	7.51856	68.6709	49.7827	86.6018
18065	Henry County	Indiana	2023	37155	84.3143	61.2611	106.132	20.7208	15.0553	26.0825	63.5935	46.2058	80.0491
18065	Henry County	Indiana	2024	37155	67.6837	49.0484	85.3837	7.14814	5.18005	9.01746	60.5356	43.8684	76.3663
18067	Howard County	Indiana	2018	59970	84.7152	61.4852	106.733	3.20604	2.3269	4.0393	81.5092	59.1583	102.694
18067	Howard County	Indiana	2019	60059	81.2259	58.9423	102.352	2.17301	1.57686	2.73819	79.0529	57.3654	99.6136
18067	Howard County	Indiana	2020	60158	83.1356	60.2715	104.839	2.52333	1.82936	3.18208	80.6123	58.4422	101.657
18067	Howard County	Indiana	2021	60883	108.977	79.1406	137.234	14.3243	10.4025	18.0385	94.6529	68.7381	119.195
18067	Howard County	Indiana	2022	61103	78.801	57.1457	99.3493	7.29724	5.29189	9.20008	71.5038	51.8538	90.1492
18067	Howard County	Indiana	2023	61120	86.2719	62.6647	108.623	19.6964	14.3067	24.7992	66.5755	48.3579	83.8235
18067	Howard County	Indiana	2024	61120	73.3414	53.1681	92.4926	11.3501	8.22814	14.3139	61.9913	44.9399	78.1787
18069	Huntington County	Indiana	2018	26529	58.1101	42.1632	73.2309	1.90906	1.38516	2.40581	56.201	40.778	70.825
18069	Huntington County	Indiana	2019	26798	60.4636	43.8738	76.1925	1.44368	1.04756	1.81923	59.0199	42.8262	74.3733
18069	Huntington County	Indiana	2020	26733	67.5173	48.9507	85.1408	2.43217	1.76335	3.06702	65.0851	47.1873	82.0738
18069	Huntington County	Indiana	2021	27006	81.8649	59.4369	103.112	10.108	7.3388	12.7315	71.7569	52.0981	90.3809
18069	Huntington County	Indiana	2022	27093	69.7227	50.5633	87.902	6.11971	4.43805	7.71535	63.603	46.1253	80.1867
18069	Huntington County	Indiana	2023	27122	71.574	52.0013	90.0988	16.0284	11.6453	20.1769	55.5456	40.356	69.9219
18069	Huntington County	Indiana	2024	27122	59.8291	43.3814	75.439	8.03793	5.82821	10.1351	51.7912	37.5532	65.3039
18071	Jackson County	Indiana	2018	31481	65.664	47.6462	82.7473	1.8941	1.37437	2.38687	63.7699	46.2718	80.3604
18071	Jackson County	Indiana	2019	31572	71.0866	51.5777	89.5852	2.06911	1.50127	2.60755	69.0175	50.0764	86.9777
18071	Jackson County	Indiana	2020	31583	72.2712	52.4012	91.1298	2.22597	1.61397	2.80682	70.0452	50.7872	88.323
18071	Jackson County	Indiana	2021	32978	86.0855	62.5131	108.411	10.3699	7.53033	13.0592	75.7157	54.9828	95.3521
18071	Jackson County	Indiana	2022	33071	67.1177	48.6681	84.6266	6.01963	4.36493	7.58997	61.098	44.3031	77.0366
18071	Jackson County	Indiana	2023	32595	76.3279	55.4246	96.1272	15.002	10.8935	18.8934	61.326	44.5311	77.2337
18071	Jackson County	Indiana	2024	32595	66.4661	48.1848	83.8206	6.44603	4.67308	8.12911	60.0201	43.5118	75.6914
18073	Jasper County	Indiana	2018	24001	61.3515	44.5258	77.3003	2.48278	1.80187	3.1282	58.8687	42.7239	74.1721
18073	Jasper County	Indiana	2019	24235	59.49	43.175	74.9546	1.29021	0.936372	1.6256	58.1998	42.2386	73.329
18073	Jasper County	Indiana	2020	24253	75.5187	54.7751	95.197	2.83855	2.05885	3.57821	72.6801	52.7163	91.6188
18073	Jasper County	Indiana	2021	24060	87.2522	63.3716	109.864	10.249	7.44386	12.9051	77.0032	55.9278	96.9592
18073	Jasper County	Indiana	2022	24350	76.0714	55.1785	95.8902	6.75115	4.89696	8.51002	69.3203	50.2816	87.3802
18073	Jasper County	Indiana	2023	24552	76.7385	55.7511	96.6035	16.3062	11.8466	20.5273	60.4323	43.9045	76.0762
18073	Jasper County	Indiana	2024	24552	65.6506	47.6061	82.7741	10.1392	7.35236	12.7837	55.5114	40.2538	69.9904
18075	Jay County	Indiana	2018	14536	67.7961	49.1917	85.4365	1.95741	1.42026	2.46672	65.8387	47.7714	82.9697
18075	Jay County	Indiana	2019	14373	68.3077	49.5671	86.0751	1.76873	1.28347	2.22879	66.539	48.2836	83.8464
18075	Jay County	Indiana	2020	14321	71.5901	51.9022	90.2786	2.23557	1.62077	2.81916	69.3545	50.2814	87.4594
18075	Jay County	Indiana	2021	14258	109.175	79.2677	137.506	13.6576	9.91629	17.2019	95.5172	69.3514	120.305
18075	Jay County	Indiana	2022	14220	76.8473	55.724	96.8931	6.23387	4.52034	7.86	70.6134	51.2036	89.0331
18075	Jay County	Indiana	2023	14019	85.4511	62.0885	107.56	19.3088	14.0297	24.3047	66.1423	48.0588	83.2557
18075	Jay County	Indiana	2024	14019	60.322	43.7301	76.0729	7.05251	5.11268	8.89402	53.2695	38.6175	67.1789
18077	Jefferson County	Indiana	2018	24056	66.2292	48.0495	83.4693	1.73232	1.2568	2.18326	64.4969	46.7927	81.2861
18077	Jefferson County	Indiana	2019	24117	71.8267	52.1139	90.5191	2.59035	1.87943	3.26447	69.2364	50.2345	87.2546
18077	Jefferson County	Indiana	2020	24135	77.0672	55.8725	97.1861	1.78053	1.29086	2.24535	75.2866	54.5817	94.9407
18077	Jefferson County	Indiana	2021	24943	81.0687	58.8548	102.115	9.55217	6.93475	12.032	71.5166	51.9201	90.0833
18077	Jefferson County	Indiana	2022	24893	85.1767	61.7612	107.399	7.5502	5.47462	9.52004	77.6264	56.2866	97.879
18077	Jefferson County	Indiana	2023	25006	88.7203	64.4145	111.747	16.8004	12.1977	21.1607	71.92	52.2167	90.586
18077	Jefferson County	Indiana	2024	25006	67.2073	48.7145	84.7664	5.46415	3.96063	6.89176	61.7431	44.7538	77.8746
18079	Jennings County	Indiana	2018	20261	76.0724	55.1836	95.8852	2.30595	1.67276	2.90653	73.7665	53.5108	92.9787
18079	Jennings County	Indiana	2019	20326	75.0611	54.4468	94.6152	2.36188	1.71323	2.97717	72.6993	52.7335	91.638
18079	Jennings County	Indiana	2020	20199	73.7203	53.4355	92.9808	2.28262	1.65454	2.87899	71.4377	51.781	90.1018
18079	Jennings County	Indiana	2021	20136	88.1725	64.0027	111.077	10.8376	7.86679	13.6528	77.3349	56.136	97.424
18079	Jennings County	Indiana	2022	20223	85.2068	61.7713	107.454	7.56834	5.48672	9.5444	77.6384	56.2846	97.9095
18079	Jennings County	Indiana	2023	20308	78.4656	56.9602	98.8432	15.7014	11.398	19.779	62.7642	45.5622	79.0642
18079	Jennings County	Indiana	2024	20308	70.0798	50.7901	88.3989	6.99291	5.06808	8.82088	63.0869	45.722	79.578
18081	Johnson County	Indiana	2018	111385	53.8308	39.0787	67.8085	1.76304	1.27989	2.22084	52.0677	37.7988	65.5877
18081	Johnson County	Indiana	2019	113159	53.758	39.0273	67.7148	1.25269	0.909429	1.57791	52.5053	38.1179	66.1368
18081	Johnson County	Indiana	2020	115138	57.7607	41.8973	72.8083	1.92359	1.39529	2.42471	55.8371	40.5021	70.3836
18081	Johnson County	Indiana	2021	118046	71.615	52.0295	90.1527	9.35717	6.79814	11.7793	62.2578	45.2313	78.3734
18081	Johnson County	Indiana	2022	119371	57.7842	41.9161	72.8353	4.79514	3.47835	6.04414	52.989	38.4378	66.7911
18081	Johnson County	Indiana	2023	120838	58.0106	42.1415	73.0328	11.7927	8.56672	14.8464	46.218	33.5748	58.1864
18081	Johnson County	Indiana	2024	120838	50.3567	36.5223	63.4819	5.18739	3.76226	6.53945	45.1693	32.76	56.9424
18083	Knox County	Indiana	2018	26493	76.7104	55.6813	96.6391	2.28233	1.65666	2.87526	74.4281	54.0246	93.7638
18083	Knox County	Indiana	2019	26437	84.4581	61.3074	106.396	2.22589	1.61575	2.80407	82.2322	59.6916	103.592
18083	Knox County	Indiana	2020	26421	89.9553	65.2667	113.366	3.41493	2.47769	4.30366	86.5404	62.7891	109.062
18083	Knox County	Indiana	2021	26021	103.894	75.4993	130.761	14.7538	10.7215	18.5692	89.1405	64.7778	112.192
18083	Knox County	Indiana	2022	26092	88.3445	64.0997	111.334	8.8778	6.44142	11.188	79.4667	57.6583	100.146
18083	Knox County	Indiana	2023	26130	93.3416	67.7961	117.529	18.69	13.575	23.5332	74.6515	54.2211	93.9961
18083	Knox County	Indiana	2024	26130	72.2006	52.3619	91.0237	7.10808	5.15498	8.9612	65.0925	47.2069	82.0625
18085	Kosciusko County	Indiana	2018	56914	56.3229	40.8613	70.9859	2.20197	1.59749	2.77523	54.1209	39.2638	68.2107
18085	Kosciusko County	Indiana	2019	57069	55.7967	40.4792	70.3232	1.14832	0.833081	1.44728	54.6484	39.6461	68.8759
18085	Kosciusko County	Indiana	2020	56940	57.4543	41.6494	72.4591	2.07173	1.50183	2.61278	55.3826	40.1476	69.8463
18085	Kosciusko County	Indiana	2021	57800	75.9541	55.1408	95.6741	9.63832	6.99718	12.1407	66.3157	48.1436	83.5334
18085	Kosciusko County	Indiana	2022	58435	66.3243	48.1041	83.6098	6.01852	4.36515	7.58708	60.3057	43.7389	76.0228
18085	Kosciusko County	Indiana	2023	58015	64.881	47.1368	81.676	14.583	10.5947	18.3579	50.298	36.5421	63.3181
18085	Kosciusko County	Indiana	2024	58015	56.6962	41.1066	71.4933	7.73669	5.60935	9.75588	48.9595	35.4972	61.7374
18087	LaGrange County	Indiana	2018	24887	44.5147	32.2798	56.1251	2.02483	1.4683	2.55295	42.4899	30.8115	53.5721
18087	LaGrange County	Indiana	2019	25127	45.7088	33.1474	57.6282	1.05261	0.763334	1.32709	44.6562	32.384	56.3011
18087	LaGrange County	Indiana	2020	25564	51.0883	37.0179	64.4546	1.7899	1.29694	2.25819	49.2984	35.721	62.1964
18087	LaGrange County	Indiana	2021	25902	57.4234	41.6705	72.3575	7.34672	5.3313	9.25737	50.0767	36.3392	63.1001
18087	LaGrange County	Indiana	2022	26424	44.4892	32.2528	56.1052	4.10903	2.97887	5.18189	40.3802	29.2739	50.9233
18087	LaGrange County	Indiana	2023	26415	54.2346	39.3854	68.2978	12.4898	9.07011	15.7284	41.7449	30.3153	52.5694
18087	LaGrange County	Indiana	2024	26415	39.2679	28.4563	49.5368	5.34081	3.87033	6.73749	33.9271	24.5859	42.7994
18089	Lake County	Indiana	2018	348558	68.9825	50.1151	86.8413	2.30676	1.67584	2.90396	66.6757	48.4393	83.9374
18089	Lake County	Indiana	2019	350238	74.867	54.4002	94.2349	1.43239	1.04081	1.80295	73.4346	53.3594	92.432
18089	Lake County	Indiana	2020	352019	81.1133	58.8896	102.168	2.72983	1.9819	3.43841	78.3835	56.9077	98.7297
18089	Lake County	Indiana	2021	360721	88.7945	64.5471	111.727	10.4212	7.57546	13.1126	78.3733	56.9716	98.6142
18089	Lake County	Indiana	2022	362686	74.9598	54.4118	94.432	6.36324	4.61894	8.0162	68.5966	49.7929	86.4158
18089	Lake County	Indiana	2023	364116	79.1132	57.5297	99.5163	16.1803	11.766	20.3532	62.9329	45.7637	79.1631
18089	Lake County	Indiana	2024	364116	64.3597	46.706	81.0947	9.00695	6.53637	11.349	55.3528	40.1696	69.7457
18091	LaPorte County	Indiana	2018	81864	63.4243	46.0035	79.9501	2.58852	1.87753	3.26299	60.8357	44.126	76.6871
18091	LaPorte County	Indiana	2019	82046	63.8031	46.2893	80.4118	1.44548	1.0487	1.82175	62.3577	45.2406	78.5901
18091	LaPorte County	Indiana	2020	81886	75.0451	54.405	94.6385	2.89711	2.1003	3.65351	72.148	52.3047	90.985
18091	LaPorte County	Indiana	2021	84265	76.7204	55.6921	96.6467	9.93789	7.21401	12.519	66.7825	48.4781	84.1277
18091	LaPorte County	Indiana	2022	83749	71.7886	52.0675	90.4979	6.96017	5.04814	8.77411	64.8284	47.0194	81.7238
18091	LaPorte County	Indiana	2023	83897	81.2438	59.0082	102.298	16.8464	12.2357	21.2122	64.3974	46.7725	81.086
18091	LaPorte County	Indiana	2024	83897	63.868	46.3061	80.5371	9.75942	7.07586	12.3066	54.1085	39.2302	68.2306
18093	Lawrence County	Indiana	2018	33654	68.7117	49.8403	86.6128	2.16879	1.57314	2.73382	66.5429	48.2672	83.879
18093	Lawrence County	Indiana	2019	33647	68.6123	49.7629	86.4953	2.02552	1.46906	2.55345	66.5868	48.2938	83.9418
18093	Lawrence County	Indiana	2020	33780	77.5032	56.1786	97.7504	2.6564	1.92551	3.35037	74.8468	54.2531	94.4
18093	Lawrence County	Indiana	2021	33546	104.937	76.1828	132.179	13.7594	9.98917	17.3315	91.1772	66.1937	114.848
18093	Lawrence County	Indiana	2022	33770	81.8953	59.3714	103.277	8.41283	6.09902	10.6093	73.4825	53.2723	92.6675
18093	Lawrence County	Indiana	2023	33743	89.5222	64.9922	112.763	19.1065	13.8711	24.0668	70.4157	51.1211	88.6963
18093	Lawrence County	Indiana	2024	33743	65.7001	47.6112	82.8811	6.30074	4.56598	7.94841	59.3994	43.0452	74.9327
18095	Madison County	Indiana	2018	95570	71.9746	52.2407	90.6774	2.39795	1.74048	3.02106	69.5767	50.5002	87.6563
18095	Madison County	Indiana	2019	95847	73.9714	53.6896	93.1937	2.06989	1.50236	2.60777	71.9015	52.1872	90.5859
18095	Madison County	Indiana	2020	96214	76.9347	55.7831	97.0094	2.48927	1.8049	3.13881	74.4454	53.9782	93.8706
18095	Madison County	Indiana	2021	97272	99.0553	71.9376	124.736	13.9922	10.1616	17.6197	85.0631	61.7759	107.116
18095	Madison County	Indiana	2022	98212	75.5723	54.7967	95.2896	6.41012	4.64791	8.08256	69.1621	50.1487	87.207
18095	Madison County	Indiana	2023	98986	88.9576	64.6311	111.982	22.0408	16.0135	27.7454	66.9168	48.6176	84.2363
18095	Madison County	Indiana	2024	98986	65.9227	47.7765	83.156	8.82142	6.3932	11.1275	57.1013	41.3833	72.0285
18097	Marion County	Indiana	2018	681483	64.1646	46.642	80.7374	2.17068	1.5779	2.73134	61.9939	45.0641	78.006
18097	Marion County	Indiana	2019	688505	67.1945	48.8656	84.5194	1.74317	1.26768	2.19262	65.4513	47.5979	82.3267
18097	Marion County	Indiana	2020	690742	75.3068	54.6954	94.8235	2.55662	1.85687	3.2192	72.7502	52.8385	91.6043
18097	Marion County	Indiana	2021	693625	90.3511	65.7405	113.597	12.3017	8.95088	15.4667	78.0494	56.7897	98.13
18097	Marion County	Indiana	2022	694898	71.1297	51.6562	89.5716	5.88436	4.27337	7.41	65.2454	47.3828	82.1616
18097	Marion County	Indiana	2023	690821	74.5928	54.2658	93.7967	15.8581	11.5367	19.9408	58.7346	42.7291	73.8559
18097	Marion County	Indiana	2024	690821	64.2118	46.6352	80.8557	8.32602	6.04695	10.4841	55.8858	40.5883	70.3715
18099	Marshall County	Indiana	2018	32392	56.7555	41.1708	71.5374	2.45083	1.77785	3.08914	54.3047	39.393	68.4482
18099	Marshall County	Indiana	2019	32395	54.244	39.347	68.3745	1.11654	0.809907	1.4074	53.1274	38.5371	66.9671
18099	Marshall County	Indiana	2020	32433	64.0938	46.4599	80.8363	2.35259	1.70533	2.96713	61.7412	44.7546	77.8691
18099	Marshall County	Indiana	2021	32513	75.9154	55.1095	95.6301	9.48263	6.88374	11.9452	66.4328	48.2257	83.6849
18099	Marshall County	Indiana	2022	32928	63.8232	46.2859	80.4629	5.45039	3.95274	6.87139	58.3728	42.3332	73.5915
18099	Marshall County	Indiana	2023	33002	70.1157	50.9235	88.2895	14.8177	10.7618	18.6584	55.298	40.1617	69.6311
18099	Marshall County	Indiana	2024	33002	59.6512	43.2458	75.2241	8.46844	6.13944	10.6793	51.1827	37.1064	64.5448
18101	Martin County	Indiana	2018	7519	75.7888	54.9853	95.517	2.21924	1.61007	2.79691	73.5696	53.3752	92.7201
18101	Martin County	Indiana	2019	7559	64.9047	47.0884	81.8003	1.95607	1.41913	2.46526	62.9486	45.6693	79.335
18101	Martin County	Indiana	2020	7476	62.3214	45.1927	78.5756	2.31583	1.67934	2.91983	60.0056	43.5134	75.6558
18101	Martin County	Indiana	2021	7225	100.613	73.0726	126.692	13.4977	9.80299	16.9963	87.1154	63.2696	109.696
18101	Martin County	Indiana	2022	7273	77.0986	55.9162	97.1955	7.70187	5.58583	9.70949	69.3967	50.3304	87.486
18101	Martin County	Indiana	2023	7307	83.3585	60.5378	104.97	17.5344	12.7341	22.0803	65.8241	47.8037	82.8896
18101	Martin County	Indiana	2024	7307	65.9863	47.8299	83.2257	6.3317	4.58951	7.9859	59.6546	43.2404	75.2398
18103	Miami County	Indiana	2018	26526	61.7224	44.7901	77.7745	2.25252	1.63459	2.83833	59.4698	43.1555	74.9361
18103	Miami County	Indiana	2019	26456	63.5755	46.1319	80.1138	1.56839	1.13806	1.97638	62.0071	44.9938	78.1374
18103	Miami County	Indiana	2020	26448	74.5909	54.0845	94.053	2.59499	1.88158	3.27207	71.9959	52.2029	90.7809
18103	Miami County	Indiana	2021	27049	90.1545	65.4626	113.543	11.0227	8.00376	13.8823	79.1318	57.4589	99.6607
18103	Miami County	Indiana	2022	26798	73.4201	53.2456	92.5622	6.55299	4.75235	8.26149	66.8671	48.4932	84.3007
18103	Miami County	Indiana	2023	26733	74.4782	54.1036	93.7658	16.2592	11.8112	20.4698	58.2191	42.2924	73.296
18103	Miami County	Indiana	2024	26733	59.5759	43.1935	75.126	8.81534	6.39127	11.1163	50.7606	36.8023	64.0097
18105	Monroe County	Indiana	2018	110229	37.249	27.0343	46.9308	1.40621	1.02059	1.77171	35.8428	26.0137	45.1591
18105	Monroe County	Indiana	2019	111329	33.6346	24.3924	42.4037	0.872913	0.633053	1.1005	32.7616	23.7594	41.3033
18105	Monroe County	Indiana	2020	111484	38.293	27.761	48.2908	1.42469	1.03285	1.79666	36.8683	26.7281	46.4942
18105	Monroe County	Indiana	2021	105362	51.023	37.0442	64.2662	6.62286	4.80838	8.34185	44.4002	32.2358	55.9244
18105	Monroe County	Indiana	2022	106387	42.8205	31.0389	54.0068	4.25297	3.08281	5.36401	38.5675	27.9561	48.6428
18105	Monroe County	Indiana	2023	105833	49.0923	35.6378	61.8409	10.6414	7.725	13.4049	38.4508	27.9128	48.436
18105	Monroe County	Indiana	2024	105833	35.0273	25.3816	44.1896	3.44637	2.49732	4.34786	31.5809	22.8843	39.8418
18107	Montgomery County	Indiana	2018	27588	65.3738	47.4334	82.3848	1.96462	1.42547	2.47584	63.4092	46.0079	79.909
18107	Montgomery County	Indiana	2019	27677	60.3529	43.7861	76.0636	1.30361	0.94577	1.64296	59.0493	42.8403	74.4207
18107	Montgomery County	Indiana	2020	27722	69.7621	50.577	87.9732	2.76091	2.00164	3.48163	67.0012	48.5754	84.4915
18107	Montgomery County	Indiana	2021	27498	82.9026	60.1951	104.413	11.6938	8.49082	14.7279	71.2088	51.7042	89.6846
18107	Montgomery County	Indiana	2022	27674	70.5495	51.142	88.9748	6.20504	4.49809	7.82559	64.3445	46.6439	81.1492
18107	Montgomery County	Indiana	2023	27851	69.6993	50.611	87.7795	15.3346	11.135	19.3124	54.3647	39.4761	68.4671
18107	Montgomery County	Indiana	2024	27851	57.0752	41.365	71.9949	6.61509	4.79425	8.3443	50.4602	36.5707	63.6506
18109	Morgan County	Indiana	2018	51546	67.6496	49.0723	85.2707	2.29293	1.66327	2.89019	65.3567	47.409	82.3805
18109	Morgan County	Indiana	2019	51981	62.3281	45.2047	78.5737	1.44756	1.04987	1.82486	60.8805	44.1548	76.7488
18109	Morgan County	Indiana	2020	52320	64.9394	47.0684	81.9093	2.38542	1.72896	3.00878	62.554	45.3394	78.9005
18109	Morgan County	Indiana	2021	53480	80.3261	58.3102	101.188	10.6568	7.73593	13.4245	69.6694	50.5742	87.7635
18109	Morgan County	Indiana	2022	53809	71.4046	51.7586	90.0577	6.38613	4.62907	8.05439	65.0184	47.1295	82.0033
18109	Morgan County	Indiana	2023	54493	68.4978	49.7241	86.2871	14.7844	10.7324	18.624	53.7134	38.9918	67.6631
18109	Morgan County	Indiana	2024	54493	59.0349	42.7819	74.4717	5.64757	4.09273	7.12433	53.3873	38.6892	67.3473
18111	Newton County	Indiana	2018	10433	79.1203	57.4162	99.6957	3.12019	2.26427	3.93161	76.0001	55.1519	95.7641
18111	Newton County	Indiana	2019	10452	71.3063	51.7461	89.8492	1.51064	1.09625	1.90347	69.7957	50.6498	87.9457
18111	Newton County	Indiana	2020	10440	76.9008	55.7714	96.9481	2.88953	2.0956	3.6428	74.0112	53.6758	93.3053
18111	Newton County	Indiana	2021	10373	117.158	85.083	147.535	14.1307	10.262	17.7945	103.028	74.821	129.74
18111	Newton County	Indiana	2022	10413	78.6578	57.0449	99.1644	7.05732	5.11817	8.8972	71.6005	51.9268	90.2672
18111	Newton County	Indiana	2023	10414	92.528	67.2125	116.495	19.6899	14.3028	24.7899	72.8382	52.9097	91.7046
18111	Newton County	Indiana	2024	10414	70.7071	51.2637	89.1628	10.5127	7.62184	13.2566	60.1945	43.6419	75.9061
18113	Noble County	Indiana	2018	33830	51.2859	37.1992	64.6489	1.99983	1.45054	2.52091	49.286	35.7486	62.128
18113	Noble County	Indiana	2019	34075	64.6558	46.8996	81.4985	1.32101	0.958229	1.66514	63.3348	45.9414	79.8334
18113	Noble County	Indiana	2020	34270	56.5924	41.0161	71.3843	1.94272	1.40801	2.4505	54.6497	39.6081	68.9338
18113	Noble County	Indiana	2021	33879	70.4006	51.098	88.6948	8.7025	6.31642	10.9639	61.6981	44.7815	77.7309
18113	Noble County	Indiana	2022	34014	62.4553	45.2894	78.7449	5.85358	4.24472	7.38031	56.6017	41.0447	71.3646
18113	Noble County	Indiana	2023	34179	66.147	48.0521	83.2761	15.4513	11.2245	19.4526	50.6956	36.8276	63.8236
18113	Noble County	Indiana	2024	34179	54.8921	39.791	69.2293	7.25288	5.25757	9.14725	47.6392	34.5334	60.0821
18115	Ohio County	Indiana	2018	4512	68.9791	50.0295	86.9568	1.70623	1.2375	2.15092	67.2729	48.792	84.8059
18115	Ohio County	Indiana	2019	4490	69.5406	50.4473	87.6494	2.49845	1.81247	3.14906	67.0422	48.6349	84.5003
18115	Ohio County	Indiana	2020	4494	69.789	50.58	88.0308	1.60278	1.16162	2.02172	68.1862	49.4184	86.0091
18115	Ohio County	Indiana	2021	4539	99.7216	72.3739	125.643	11.6385	8.44676	14.6638	88.0831	63.9271	110.979
18115	Ohio County	Indiana	2022	4612	62.5724	45.3526	78.924	5.53145	4.0092	6.97694	57.041	41.3434	71.9471
18115	Ohio County	Indiana	2023	4561	72.9557	52.9479	91.9203	14.1965	10.3031	17.8868	58.7592	42.6448	74.0335
18115	Ohio County	Indiana	2024	4561	68.393	49.5591	86.2832	4.98487	3.61215	6.2888	63.4081	45.947	79.9944
18117	Orange County	Indiana	2018	14199	63.198	45.8337	79.6729	1.86641	1.3536	2.35296	61.3316	44.4801	77.32
18117	Orange County	Indiana	2019	14290	77.4505	56.1701	97.6412	2.6695	1.93603	3.36542	74.781	54.2341	94.2758
18117	Orange County	Indiana	2020	14309	87.0688	63.1101	109.818	2.67019	1.93544	3.36786	84.3986	61.1747	106.45
18117	Orange County	Indiana	2021	14495	104.255	75.6787	131.334	13.4295	9.74848	16.9177	90.8255	65.9302	114.417
18117	Orange County	Indiana	2022	14431	79.3012	57.4881	100.009	8.05958	5.84266	10.1642	71.2416	51.6454	89.8451
18117	Orange County	Indiana	2023	14355	93.904	68.17	118.287	19.5022	14.1577	24.5662	74.4018	54.0123	93.721
18117	Orange County	Indiana	2024	14355	76.3686	55.3397	96.3433	6.78676	4.91795	8.56187	69.5818	50.4217	87.7814
18119	Owen County	Indiana	2018	15639	61.3966	44.5196	77.413	2.01564	1.46157	2.54146	59.3809	43.058	74.8716
18119	Owen County	Indiana	2019	15669	66.9865	48.5628	84.4757	1.73145	1.25524	2.18351	65.255	47.3076	82.2922
18119	Owen County	Indiana	2020	15747	81.4368	59.0127	102.737	3.26794	2.36809	4.12267	78.1689	56.6446	98.614
18119	Owen County	Indiana	2021	16249	92.1678	66.8876	116.132	12.7491	9.25224	16.064	79.4187	57.6353	100.068
18119	Owen County	Indiana	2022	16329	79.1016	57.3238	99.7856	7.91307	5.73449	9.98224	71.1885	51.5893	89.8034
18119	Owen County	Indiana	2023	16458	85.848	62.3051	108.163	19.4224	14.096	24.4711	66.4255	48.2091	83.6922
18119	Owen County	Indiana	2024	16458	63.4314	45.9503	80.0432	6.24783	4.52599	7.88406	57.1835	41.4243	72.1592
18121	Parke County	Indiana	2018	12616	56.8495	41.2363	71.6598	1.77927	1.29061	2.2428	55.0703	39.9457	69.417
18121	Parke County	Indiana	2019	12609	53.3225	38.6761	67.2166	1.21627	0.882189	1.53319	52.1062	37.7939	65.6834
18121	Parke County	Indiana	2020	12597	58.375	42.311	73.6286	2.41073	1.74733	3.04066	55.9643	40.5637	70.588
18121	Parke County	Indiana	2021	12207	80.0609	58.1228	100.846	11.6962	8.49124	14.7328	68.3647	49.6316	86.1136
18121	Parke County	Indiana	2022	12036	63.5448	46.0593	80.1477	5.72928	4.15276	7.22621	57.8155	41.9065	72.9215
18121	Parke County	Indiana	2023	12037	72.3064	52.4952	91.0757	16.1958	11.7584	20.4	56.1105	40.7368	70.6757
18121	Parke County	Indiana	2024	12037	60.4188	43.7802	76.2241	6.89804	4.99841	8.70254	53.5208	38.7818	67.5216
18123	Perry County	Indiana	2018	14233	55.4199	40.2044	69.8503	1.80428	1.30892	2.27409	53.6156	38.8955	67.5762
18123	Perry County	Indiana	2019	14276	63.1334	45.7993	79.5737	2.32927	1.68974	2.93583	60.8042	44.1096	76.6379
18123	Perry County	Indiana	2020	14259	62.5404	45.3359	78.8741	1.59419	1.15564	2.01055	60.9462	44.1803	76.8636
18123	Perry County	Indiana	2021	14500	72.4229	52.584	91.2163	9.73488	7.06819	12.261	62.688	45.5158	78.9553
18123	Perry County	Indiana	2022	14464	56.0312	40.6331	70.6423	6.19693	4.49393	7.81288	49.8343	36.1391	62.8294
18123	Perry County	Indiana	2023	14521	75.9228	55.1186	95.634	14.164	10.2828	17.8412	61.7588	44.8358	77.7928
18123	Perry County	Indiana	2024	14521	64.1812	46.5231	80.9466	5.14715	3.73102	6.49169	59.034	42.7921	74.4549
18125	Pike County	Indiana	2018	9157	65.0526	47.2121	81.9631	2.00769	1.45708	2.52959	63.0449	45.755	79.4335
18125	Pike County	Indiana	2019	9171	78.3271	56.8391	98.6984	2.44413	1.77362	3.0798	75.883	55.0655	95.6186
18125	Pike County	Indiana	2020	9101	86.6569	62.8534	109.238	2.86055	2.07479	3.60596	83.7964	60.7786	105.632
18125	Pike County	Indiana	2021	8968	105.715	76.7953	133.091	14.3442	10.4202	18.0589	91.3705	66.3751	115.032
18125	Pike County	Indiana	2022	8944	90.3332	65.53	113.858	8.73666	6.3378	11.0119	81.5966	59.1922	102.846
18125	Pike County	Indiana	2023	8897	106.237	77.1428	133.794	19.3661	14.0625	24.3895	86.8708	63.0803	109.404
18125	Pike County	Indiana	2024	8897	64.4831	46.7553	81.3082	5.51681	4.00012	6.95628	58.9663	42.7552	74.3519
18127	Porter County	Indiana	2018	124508	56.0532	40.681	70.6239	2.15366	1.56303	2.71349	53.8995	39.118	67.9104
18127	Porter County	Indiana	2019	125490	55.7674	40.481	70.2532	1.17826	0.855284	1.48431	54.5892	39.6257	68.7689
18127	Porter County	Indiana	2020	126364	58.8253	42.6667	74.1544	1.97639	1.4335	2.49141	56.8489	41.2332	71.663
18127	Porter County	Indiana	2021	129237	72.5655	52.707	91.3679	8.88677	6.45479	11.1894	63.6787	46.2522	80.1785
18127	Porter County	Indiana	2022	130301	61.6	44.6917	77.6341	5.47158	3.96971	6.89581	56.1284	40.722	70.7383
18127	Porter County	Indiana	2023	130811	66.5914	48.3928	83.8101	13.4626	9.78345	16.9437	53.1288	38.6093	66.8664
18127	Porter County	Indiana	2024	130811	55.7441	40.434	70.267	7.99991	5.80274	10.0841	47.7441	34.6313	60.1829
18129	Posey County	Indiana	2018	18818	60.5342	43.9275	76.278	2.03101	1.47383	2.55923	58.5032	42.4537	73.7187
18129	Posey County	Indiana	2019	18809	60.8172	44.1231	76.6485	2.26637	1.64426	2.85633	58.5508	42.4788	73.7921
18129	Posey County	Indiana	2020	18655	57.4673	41.6719	72.4568	1.96183	1.4226	2.47354	55.5055	40.2493	69.9832
18129	Posey County	Indiana	2021	18493	67.2098	48.8179	84.6233	9.75808	7.08778	12.2863	57.4517	41.7301	72.337
18129	Posey County	Indiana	2022	18588	70.3905	51.0557	88.7323	7.90202	5.73151	9.96107	62.4885	45.3242	78.7712
18129	Posey County	Indiana	2023	18625	63.7217	46.254	80.2749	11.8073	8.57062	14.8745	51.9144	37.6834	65.4004
18129	Posey County	Indiana	2024	18625	56.055	40.6418	70.6845	4.55355	3.30148	5.74196	51.5014	37.3404	64.9425
18131	Pulaski County	Indiana	2018	9120	69.0564	50.1152	87.0115	2.81265	2.04118	3.54396	66.2437	48.074	83.4676
18131	Pulaski County	Indiana	2019	9053	81.1261	58.8685	102.228	1.69651	1.23106	2.13779	79.4296	57.6374	100.09
18131	Pulaski County	Indiana	2020	9110	77.8741	56.477	98.1757	3.07096	2.22717	3.87155	74.8031	54.2498	94.3041
18131	Pulaski County	Indiana	2021	9105	111.567	81.0227	140.492	12.7174	9.2357	16.0146	98.8492	71.787	124.478
18131	Pulaski County	Indiana	2022	9139	89.3035	64.7761	112.57	7.77478	5.63942	9.80037	81.5287	59.1367	102.77
18131	Pulaski County	Indiana	2023	9064	92.4589	67.1721	116.393	19.3262	14.0407	24.3291	73.1326	53.1314	92.0642
18131	Pulaski County	Indiana	2024	9064	77.8688	56.4663	98.1788	11.7398	8.51305	14.8018	66.129	47.9533	83.377
18133	Putnam County	Indiana	2018	27975	49.4175	35.8428	62.2954	1.54368	1.11964	1.94595	47.8738	34.7232	60.3495
18133	Putnam County	Indiana	2019	27999	55.7541	40.4336	70.2907	1.24936	0.906056	1.57511	54.5047	39.5276	68.7156
18133	Putnam County	Indiana	2020	27945	61.4304	44.521	77.4892	2.47639	1.79473	3.12375	58.9541	42.7262	74.3655
18133	Putnam County	Indiana	2021	27619	74.0185	53.7289	93.2455	10.539	7.65009	13.2766	63.4795	46.0788	79.9689
18133	Putnam County	Indiana	2022	27833	61.7683	44.7664	77.9146	5.51344	3.99584	6.95465	56.2549	40.7705	70.9599
18133	Putnam County	Indiana	2023	28062	66.4649	48.2527	83.7201	15.0737	10.9433	18.987	51.3912	37.3094	64.7331
18133	Putnam County	Indiana	2024	28062	55.0863	39.9131	69.501	5.74947	4.16581	7.25396	49.3368	35.7473	62.247
18135	Randolph County	Indiana	2018	17874	79.5284	57.7026	100.224	2.20425	1.59932	2.77786	77.3242	56.1033	97.4462
18135	Randolph County	Indiana	2019	17839	73.8956	53.6159	93.125	1.83908	1.33437	2.31766	72.0565	52.2815	90.8074
18135	Randolph County	Indiana	2020	17598	72.8151	52.7859	91.8298	2.36513	1.71456	2.98275	70.45	51.0713	88.847
18135	Randolph County	Indiana	2021	17786	111.026	80.6038	139.85	14.4482	10.4892	18.1992	96.5782	70.1146	121.651
18135	Randolph County	Indiana	2022	17888	77.3779	56.0965	97.5799	6.05929	4.39279	7.64126	71.3186	51.7037	89.9386
18135	Randolph County	Indiana	2023	17645	91.3224	66.3423	114.969	20.7346	15.0629	26.1034	70.5879	51.2794	88.8653
18135	Randolph County	Indiana	2024	17645	72.3202	52.4155	91.2224	7.6096	5.51521	9.5985	64.7106	46.9003	81.6239
18137	Ripley County	Indiana	2018	20436	65.1525	47.26	82.1244	1.86003	1.34922	2.34456	63.2924	45.9108	79.7798
18137	Ripley County	Indiana	2019	20377	56.8428	41.2342	71.6475	1.76227	1.27836	2.22125	55.0806	39.9558	69.4263
18137	Ripley County	Indiana	2020	20427	72.3906	52.4703	91.3057	2.12332	1.53903	2.67813	70.2673	50.9313	88.6276
18137	Ripley County	Indiana	2021	20978	89.2486	64.7798	112.438	10.7391	7.79483	13.5295	78.5095	56.9849	98.9088
18137	Ripley County	Indiana	2022	20971	69.4613	50.352	87.6041	5.8628	4.2499	7.39412	63.5985	46.1021	80.2099
18137	Ripley County	Indiana	2023	21042	67.0878	48.7002	84.5114	13.3014	9.6557	16.7559	53.7865	39.0445	67.7555
18137	Ripley County	Indiana	2024	21042	62.7436	45.47	79.1494	5.77063	4.18195	7.27951	56.9729	41.288	71.8699
18139	Rush County	Indiana	2018	12117	69.3863	50.3503	87.4334	2.10431	1.527	2.65164	67.282	48.8233	84.7818
18139	Rush County	Indiana	2019	12104	74.7363	54.23	94.1785	1.85566	1.3465	2.33839	72.8806	52.8835	91.8401
18139	Rush County	Indiana	2020	12167	69.6004	50.4631	87.7645	2.38517	1.72934	3.00764	67.2153	48.7338	84.7569
18139	Rush County	Indiana	2021	12216	88.4336	64.209	111.382	11.1195	8.07356	14.005	77.3141	56.1354	97.3767
18139	Rush County	Indiana	2022	12266	69.0757	50.0829	87.1026	5.42298	3.9319	6.83823	63.6528	46.151	80.2644
18139	Rush County	Indiana	2023	12340	75.8839	55.1178	95.5454	16.4333	11.9362	20.6911	59.4506	43.1816	74.8543
18139	Rush County	Indiana	2024	12340	61.5557	44.6177	77.6388	5.99741	4.34713	7.56439	55.5583	40.2705	70.0744
18141	St. Joseph County	Indiana	2018	191297	62.2687	45.2046	78.4369	2.8076	2.03821	3.5366	59.4611	43.1664	74.9003
18141	St. Joseph County	Indiana	2019	192643	59.6546	43.2898	75.1686	1.18697	0.861351	1.49565	58.4676	42.4285	73.6729
18141	St. Joseph County	Indiana	2020	192954	64.3112	46.6387	81.0798	2.57715	1.86896	3.24911	61.7341	44.7698	77.8307
18141	St. Joseph County	Indiana	2021	193968	76.6866	55.7002	96.557	10.4067	7.55874	13.1032	66.2799	48.1414	83.4539
18141	St. Joseph County	Indiana	2022	194464	67.9072	49.2779	85.5682	6.13444	4.45155	7.72985	61.7727	44.8264	77.8383
18141	St. Joseph County	Indiana	2023	194717	69.8186	50.7201	87.8975	15.5139	11.2701	19.531	54.3048	39.45	68.3665
18141	St. Joseph County	Indiana	2024	194717	56.3933	40.8885	71.1091	8.7187	6.32158	10.9938	47.6746	34.567	60.1152
18143	Scott County	Indiana	2018	17625	84.8285	61.5456	106.907	2.32989	1.69041	2.9363	82.4986	59.8552	103.971
18143	Scott County	Indiana	2019	17666	91.1975	66.1668	114.933	3.12564	2.26775	3.93914	88.0719	63.899	110.994
18143	Scott County	Indiana	2020	17632	94.8742	68.78	119.645	2.46523	1.78719	3.10888	92.409	66.9928	116.536
18143	Scott County	Indiana	2021	18066	125.931	91.4248	158.623	15.4171	11.1927	19.4195	110.514	80.232	139.204
18143	Scott County	Indiana	2022	18221	99.3946	72.0705	125.326	9.36541	6.79081	11.8088	90.0292	65.2797	113.518
18143	Scott County	Indiana	2023	18246	101.867	73.9597	128.306	20.022	14.5368	25.2185	81.8453	59.4229	103.087
18143	Scott County	Indiana	2024	18246	93.1449	67.5163	117.479	8.15297	5.9097	10.2829	84.9919	61.6066	107.196
18145	Shelby County	Indiana	2018	32519	63.158	45.8361	79.5774	1.9224	1.39516	2.42218	61.2356	44.4409	77.1552
18145	Shelby County	Indiana	2019	32726	64.0493	46.4838	80.6991	1.57167	1.14064	1.98023	62.4776	45.3432	78.7189
18145	Shelby County	Indiana	2020	32893	71.4911	51.8442	90.1339	2.413	1.74987	3.04224	69.0781	50.0943	87.0916
18145	Shelby County	Indiana	2021	33089	79.9499	58.0657	100.673	10.0843	7.32396	12.6981	69.8657	50.7417	87.9747
18145	Shelby County	Indiana	2022	33138	59.943	43.4707	75.5729	4.87561	3.5358	6.14691	55.0674	39.9349	69.426
18145	Shelby County	Indiana	2023	33344	72.8288	52.8965	91.702	14.8954	10.8187	18.7555	57.9334	42.0778	72.9465
18145	Shelby County	Indiana	2024	33344	63.6857	46.1742	80.3069	6.37163	4.61964	8.03455	57.314	41.5546	72.2723
18147	Spencer County	Indiana	2018	14993	57.6983	41.8716	72.7016	1.9464	1.4125	2.45252	55.7519	40.4591	70.2491
18147	Spencer County	Indiana	2019	14978	69.6078	50.5071	87.7182	2.50743	1.81938	3.1598	67.1004	48.6878	84.5584
18147	Spencer County	Indiana	2020	15027	61.4837	44.5798	77.5272	1.76143	1.27715	2.22105	59.7223	43.3027	75.3062
18147	Spencer County	Indiana	2021	14705	96.9147	70.3898	122.031	13.3294	9.6812	16.7837	83.5854	60.7086	105.247
18147	Spencer County	Indiana	2022	14865	64.0073	46.4271	80.684	6.80498	4.93593	8.57798	57.2023	41.4912	72.106
18147	Spencer County	Indiana	2023	14845	80.8543	58.7069	101.834	14.7303	10.6954	18.5524	66.124	48.0115	83.2817
18147	Spencer County	Indiana	2024	14845	71.9337	52.1527	90.71	5.69312	4.12757	7.17915	66.2406	48.0251	83.5308
18149	Starke County	Indiana	2018	16868	76.4762	55.4866	96.3798	3.19748	2.3199	4.02965	73.2788	53.1667	92.3501
18149	Starke County	Indiana	2019	16971	78.5718	57.0049	99.0237	1.70277	1.23538	2.146	76.8691	55.7695	96.8777
18149	Starke County	Indiana	2020	16973	92.2441	66.8856	116.311	3.72851	2.70352	4.70127	88.5156	64.1821	111.609
18149	Starke County	Indiana	2021	17180	113.147	82.1582	142.501	13.5816	9.86187	17.1051	99.5656	72.2963	125.395
18149	Starke County	Indiana	2022	17250	83.6899	60.7044	105.494	7.27011	5.27337	9.16422	76.4198	55.431	96.3296
18149	Starke County	Indiana	2023	17180	100.05	72.6777	125.962	20.7639	15.0833	26.1417	79.2857	57.5944	99.8205
18149	Starke County	Indiana	2024	17180	74.8657	54.2867	94.3952	11.036	8.00246	13.9149	63.8297	46.2842	80.4803
18151	Steuben County	Indiana	2018	25675	48.5677	35.2191	61.2348	1.99765	1.4486	2.51866	46.5701	33.7705	58.7162
18151	Steuben County	Indiana	2019	25765	52.4169	38.0149	66.0815	1.25472	0.909971	1.58181	51.1622	37.1049	64.4996
18151	Steuben County	Indiana	2020	25878	54.4863	39.4822	68.7385	1.73922	1.26028	2.19415	52.7471	38.2219	66.5443
18151	Steuben County	Indiana	2021	25845	70.1346	50.8971	88.3709	8.79538	6.38286	11.0823	61.3392	44.5142	77.2885
18151	Steuben County	Indiana	2022	25901	65.8982	47.7793	83.0954	6.13553	4.44855	7.7367	59.7627	43.3308	75.3587
18151	Steuben County	Indiana	2023	26016	74.4185	54.0522	93.7023	17.061	12.3919	21.482	57.3575	41.6603	72.2203
18151	Steuben County	Indiana	2024	26016	50.5294	36.6236	63.7341	6.72451	4.87391	8.4818	43.8049	31.7497	55.2523
18153	Sullivan County	Indiana	2018	15783	66.6442	48.3555	83.9853	1.87365	1.35948	2.36118	64.7705	46.996	81.6241
18153	Sullivan County	Indiana	2019	15800	61.4148	44.5657	77.3886	1.51643	1.1004	1.91085	59.8984	43.4653	75.4778
18153	Sullivan County	Indiana	2020	15758	69.795	50.6156	87.9934	2.72604	1.97693	3.43683	67.0689	48.6386	84.5566
18153	Sullivan County	Indiana	2021	16024	83.6361	60.747	105.309	12.0681	8.76539	15.1953	71.5679	51.9816	90.1132
18153	Sullivan County	Indiana	2022	16011	64.5077	46.7847	81.3226	6.43625	4.66794	8.11396	58.0714	42.1167	73.2086
18153	Sullivan County	Indiana	2023	16052	81.6112	59.262	102.779	17.5185	12.7211	22.0624	64.0927	46.541	80.717
18153	Sullivan County	Indiana	2024	16052	69.2737	50.2152	87.3685	7.21983	5.23352	9.1057	62.0539	44.9817	78.2628
18155	Switzerland County	Indiana	2018	7646	65.7684	47.6847	82.9323	1.51265	1.09674	1.90742	64.2557	46.588	81.0249
18155	Switzerland County	Indiana	2019	7696	63.7393	46.2224	80.3611	2.41244	1.74945	3.04155	61.3269	44.473	77.3196
18155	Switzerland County	Indiana	2020	7778	53.2855	38.6097	67.2269	1.16279	0.84254	1.46702	52.1227	37.7672	65.7599
18155	Switzerland County	Indiana	2021	7090	80.7359	58.5772	101.748	9.40914	6.82672	11.8579	71.3267	51.7505	89.8899
18155	Switzerland County	Indiana	2022	7252	86.9236	62.9883	109.659	7.68919	5.57189	9.70034	79.2344	57.4164	99.9586
18155	Switzerland County	Indiana	2023	7241	67.6232	49.066	85.2189	12.9693	9.41023	16.3439	54.6539	39.6557	68.875
18155	Switzerland County	Indiana	2024	7241	54.0384	39.1493	68.1855	3.97113	2.87698	5.01077	50.0673	36.2723	63.1747
18157	Tippecanoe County	Indiana	2018	138169	39.5819	28.7365	49.8572	1.32457	0.961637	1.66841	38.2574	27.7749	48.1887
18157	Tippecanoe County	Indiana	2019	139777	37.3482	27.1163	47.0414	1.00869	0.73235	1.27048	36.3395	26.384	45.7709
18157	Tippecanoe County	Indiana	2020	141057	41.541	30.1488	52.3392	1.69702	1.23163	2.13814	39.844	28.9172	50.201
18157	Tippecanoe County	Indiana	2021	134824	52.3754	38.0475	65.9389	6.79616	4.93698	8.55613	45.5793	33.1105	57.3827
18157	Tippecanoe County	Indiana	2022	136259	41.1529	29.8416	51.8869	3.91299	2.83747	4.93363	37.2399	27.0041	46.9533
18157	Tippecanoe County	Indiana	2023	136156	44.3862	32.2443	55.88	9.86146	7.16385	12.4151	34.5247	25.0805	43.4649
18157	Tippecanoe County	Indiana	2024	136156	38.8381	28.1592	48.974	5.01876	3.6388	6.32854	33.8194	24.5204	42.6454
18159	Tipton County	Indiana	2018	11236	71.4459	51.8484	90.0237	2.35552	1.7094	2.96802	69.0904	50.139	87.0557
18159	Tipton County	Indiana	2019	11317	61.5988	44.7023	77.616	1.59863	1.16013	2.01431	60.0002	43.5422	75.6017
18159	Tipton County	Indiana	2020	11377	71.3491	51.7273	89.975	2.16338	1.56843	2.72814	69.1857	50.1589	87.2468
18159	Tipton County	Indiana	2021	11535	97.6236	70.8903	122.944	13.0241	9.45756	16.4021	84.5995	61.4327	106.542
18159	Tipton County	Indiana	2022	11522	73.7144	53.4506	92.9453	6.56427	4.75979	8.27679	67.1501	48.6908	84.6685
18159	Tipton County	Indiana	2023	11456	74.1582	53.8701	93.3643	17.2144	12.5049	21.6727	56.9438	41.3652	71.6916
18159	Tipton County	Indiana	2024	11456	48.8266	35.3923	61.5821	7.04309	5.10523	8.88304	41.7835	30.287	52.6991
18161	Union County	Indiana	2018	5301	57.543	41.7506	72.5178	1.54868	1.12365	1.95171	55.9943	40.627	70.5661
18161	Union County	Indiana	2019	5275	75.403	54.7027	95.0348	1.95325	1.41703	2.4618	73.4498	53.2856	92.573
18161	Union County	Indiana	2020	5338	81.4069	59.0097	102.672	2.38417	1.72822	3.00696	79.0227	57.2815	99.6649
18161	Union County	Indiana	2021	5233	81.0755	58.8464	102.143	10.0245	7.27602	12.6294	71.051	51.5704	89.5136
18161	Union County	Indiana	2022	5181	69.5973	50.4465	87.7815	5.56455	4.03337	7.01843	64.0328	46.4131	80.7631
18161	Union County	Indiana	2023	5238	80.1884	58.2239	100.995	17.4528	12.6723	21.9812	62.7357	45.5517	79.0135
18161	Union County	Indiana	2024	5238	69.331	50.2438	87.4595	6.44882	4.67342	8.13503	62.8822	45.5704	79.3245
18163	Vanderburgh County	Indiana	2018	132518	68.1907	49.513	85.8833	2.51068	1.823	3.1621	65.68	47.69	82.7212
18163	Vanderburgh County	Indiana	2019	132867	68.3929	49.6362	86.172	2.59898	1.88621	3.2746	65.794	47.75	82.8974
18163	Vanderburgh County	Indiana	2020	133972	69.8095	50.6246	88.014	2.03747	1.47753	2.56879	67.7721	49.147	85.4452
18163	Vanderburgh County	Indiana	2021	132313	92.5852	67.2958	116.506	14.1408	10.2783	17.7944	78.4444	57.0175	98.712
18163	Vanderburgh County	Indiana	2022	132338	77.2928	56.0967	97.3834	8.77617	6.36948	11.0573	68.5167	49.7273	86.326
18163	Vanderburgh County	Indiana	2023	132237	78.9998	57.3897	99.4561	14.7846	10.7403	18.6129	64.2152	46.6494	80.8432
18163	Vanderburgh County	Indiana	2024	132237	71.4554	51.8446	90.0509	6.11181	4.43443	7.70234	65.3435	47.4101	82.3486
18165	Vermillion County	Indiana	2018	11348	83.4757	60.5602	105.208	2.56869	1.86354	3.23742	80.9071	58.6966	101.97
18165	Vermillion County	Indiana	2019	11326	84.5228	61.3221	106.524	2.01219	1.45986	2.53597	82.5106	59.8623	103.988
18165	Vermillion County	Indiana	2020	11271	74.3807	53.9242	93.7993	3.16158	2.29207	3.98698	71.2191	51.6321	89.8123
18165	Vermillion County	Indiana	2021	11306	102.376	74.3399	128.931	14.9745	10.8736	18.8587	87.4016	63.4662	110.072
18165	Vermillion County	Indiana	2022	11456	82.8709	60.082	104.502	7.77259	5.63519	9.80144	75.0983	54.4468	94.7008
18165	Vermillion County	Indiana	2023	11491	85.6172	62.1695	107.827	18.9423	13.7546	23.856	66.6749	48.4149	83.9707
18165	Vermillion County	Indiana	2024	11491	74.8435	54.2441	94.4054	8.85925	6.4209	11.1748	65.9842	47.8232	83.2306
18167	Vigo County	Indiana	2018	78897	64.4919	46.8028	81.2601	1.96292	1.42452	2.47329	62.529	45.3782	78.7868
18167	Vigo County	Indiana	2019	78781	68.5778	49.7846	86.3845	1.86959	1.35724	2.35504	66.7082	48.4273	84.0295
18167	Vigo County	Indiana	2020	78688	74.3624	53.9318	93.7463	3.04731	2.21008	3.84164	71.3151	51.7217	89.9046
18167	Vigo County	Indiana	2021	78179	89.6938	65.1693	112.904	13.4349	9.76148	16.9114	76.2589	55.4079	95.9922
18167	Vigo County	Indiana	2022	78014	78.5282	56.9669	98.9779	8.24327	5.97993	10.3899	70.2849	50.9869	88.588
18167	Vigo County	Indiana	2023	78020	85.7324	62.2889	107.92	18.8138	13.6691	23.6829	66.9186	48.6197	84.2375
18167	Vigo County	Indiana	2024	78020	70.6473	51.2412	89.0571	8.90631	6.45984	11.2272	61.741	44.7814	77.8299
18169	Wabash County	Indiana	2018	22661	67.877	49.2509	85.5377	2.40055	1.74182	3.02514	65.4765	47.509	82.5125
18169	Wabash County	Indiana	2019	22507	79.5345	57.7078	100.231	1.88479	1.36754	2.37524	77.6498	56.3402	97.8555
18169	Wabash County	Indiana	2020	22436	80.3072	58.2245	101.268	2.86924	2.08026	3.61811	77.4379	56.1443	97.6494
18169	Wabash County	Indiana	2021	22489	99.387	72.1585	125.182	12.4272	9.02259	15.6526	86.9598	63.1359	109.53
18169	Wabash County	Indiana	2022	22654	81.6278	59.1993	102.908	7.29538	5.29086	9.19727	74.3325	53.9084	93.7108
18169	Wabash County	Indiana	2023	22575	84.8187	61.6201	106.777	18.6458	13.546	23.473	66.1729	48.074	83.3043
18169	Wabash County	Indiana	2024	22575	74.2581	53.8384	93.6402	10.4916	7.60656	13.23	63.7665	46.2318	80.4102
18171	Warren County	Indiana	2018	6045	40.5688	29.4295	51.134	1.41714	1.02803	1.7862	39.1517	28.4015	49.3478
18171	Warren County	Indiana	2019	6060	62.0628	45.021	78.2267	1.48688	1.07859	1.87412	60.5759	43.9424	76.3526
18171	Warren County	Indiana	2020	6034	75.6336	54.8306	95.3821	3.23623	2.3461	4.08123	72.3974	52.4845	91.3009
18171	Warren County	Indiana	2021	6252	79.0305	57.37	99.5554	10.4065	7.55432	13.1092	68.624	49.8156	86.4462
18171	Warren County	Indiana	2022	6264	62.2162	45.0983	78.469	5.81572	4.21561	7.33497	56.4004	40.8827	71.134
18171	Warren County	Indiana	2023	6253	70.5586	51.2258	88.8748	15.0538	10.9291	18.9616	55.5048	40.2967	69.9132
18171	Warren County	Indiana	2024	6253	44.4965	32.2418	56.1378	5.31127	3.84851	6.70082	39.1852	28.3933	49.4369
18173	Warrick County	Indiana	2018	44966	66.3762	48.1819	83.6175	2.36561	1.71718	2.98008	64.0106	46.4647	80.6374
18173	Warrick County	Indiana	2019	45503	55.0755	39.9641	69.4026	2.04357	1.48286	2.57517	53.0319	38.4813	66.8274
18173	Warrick County	Indiana	2020	45844	68.0519	49.3434	85.8076	2.11251	1.53175	2.66369	65.9394	47.8116	83.1439
18173	Warrick County	Indiana	2021	46867	75.317	54.7188	94.8133	11.0752	8.04631	13.9421	64.2418	46.6725	80.8712
18173	Warrick County	Indiana	2022	47469	62.5708	45.3959	78.8577	7.1669	5.19968	9.03241	55.4039	40.1963	69.8252
18173	Warrick County	Indiana	2023	48081	62.6489	45.4926	78.8985	11.6951	8.49242	14.7285	50.9538	37.0002	64.17
18173	Warrick County	Indiana	2024	48081	61.0202	44.2542	76.9277	5.11766	3.71152	6.45179	55.9025	40.5426	70.4759
18175	Washington County	Indiana	2018	20462	64.3174	46.6418	81.0895	1.71173	1.24132	2.15811	62.6056	45.4005	78.9314
18175	Washington County	Indiana	2019	20491	66.9968	48.5864	84.4654	2.26008	1.63903	2.84937	64.7367	46.9474	81.616
18175	Washington County	Indiana	2020	20738	69.284	50.2097	87.4002	1.94229	1.40756	2.45015	67.3417	48.8021	84.9501
18175	Washington County	Indiana	2021	20665	94.1114	68.2974	118.582	11.5684	8.39527	14.5763	82.543	59.9021	104.006
18175	Washington County	Indiana	2022	20823	85.9358	62.2867	108.392	8.26605	5.99127	10.4261	77.6698	56.2954	97.9662
18175	Washington County	Indiana	2023	20857	90.7052	65.8354	114.276	18.5773	13.4837	23.4047	72.128	52.3517	90.8711
18175	Washington County	Indiana	2024	20857	66.6033	48.2579	84.0316	5.35745	3.88178	6.75935	61.2458	44.3761	77.2722
18177	Wayne County	Indiana	2018	48003	88.1063	63.9467	111.005	2.47134	1.79367	3.11363	85.6349	62.153	107.891
18177	Wayne County	Indiana	2019	48004	82.0618	59.5504	103.403	2.09349	1.5192	2.63792	79.9683	58.0312	100.765
18177	Wayne County	Indiana	2020	47876	88.8661	64.4303	112.06	2.84409	2.06204	3.58639	86.022	62.3683	108.473
18177	Wayne County	Indiana	2021	48385	104.49	75.8612	131.613	13.0673	9.48702	16.4592	91.4227	66.3742	115.154
18177	Wayne County	Indiana	2022	48271	81.1424	58.8269	102.325	6.63915	4.81327	8.37236	74.5033	54.0136	93.953
18177	Wayne County	Indiana	2023	48073	93.1059	67.6338	117.22	21.3059	15.477	26.824	71.7999	52.1568	90.3956
18177	Wayne County	Indiana	2024	48073	69.7314	50.5439	87.9501	6.69287	4.85124	8.44152	63.0385	45.6927	79.5086
18179	Wells County	Indiana	2018	19880	62.5296	45.3728	78.7962	1.85134	1.34337	2.33295	60.6783	44.0294	76.4633
18179	Wells County	Indiana	2019	19978	58.7729	42.653	74.0534	1.47759	1.07233	1.86175	57.2953	41.5806	72.1917
18179	Wells County	Indiana	2020	19912	62.5682	45.3639	78.8979	2.01899	1.46383	2.54592	60.5492	43.9001	76.352
18179	Wells County	Indiana	2021	19906	83.2855	60.4717	104.897	9.83506	7.14101	12.3871	73.4505	53.3307	92.5098
18179	Wells County	Indiana	2022	20118	62.8296	45.5649	79.2109	5.23087	3.7935	6.59469	57.5987	41.7714	72.6162
18179	Wells County	Indiana	2023	20274	68.1557	49.5253	85.785	15.3446	11.1501	19.3137	52.8111	38.3751	66.4713
18179	Wells County	Indiana	2024	20274	51.5591	37.3863	65.0092	6.30142	4.56926	7.94526	45.2577	32.8171	57.064
18181	White County	Indiana	2018	17312	68.6331	49.8146	86.4686	2.51256	1.82364	3.16549	66.1205	47.991	83.3031
18181	White County	Indiana	2019	17343	73.5539	53.3806	92.6763	1.69969	1.23352	2.14157	71.8542	52.1471	90.5347
18181	White County	Indiana	2020	17395	80.0938	58.0926	100.966	3.19591	2.31802	4.02875	76.8979	55.7745	96.9371
18181	White County	Indiana	2021	17854	90.602	65.8006	114.088	10.9566	7.95737	13.7968	79.6453	57.8432	100.291
18181	White County	Indiana	2022	17821	70.8125	51.3556	89.2731	6.51805	4.72712	8.2173	64.2944	46.6285	81.0558
18181	White County	Indiana	2023	17894	88.331	64.1706	111.2	19.4026	14.0956	24.426	68.9284	50.0751	86.7744
18181	White County	Indiana	2024	17894	68.3833	49.5821	86.2276	10.7968	7.82835	13.6142	57.5865	41.7538	72.6135
18183	Whitley County	Indiana	2018	24698	50.7439	36.8116	63.9577	1.77854	1.29022	2.24168	48.9653	35.5214	61.716
18183	Whitley County	Indiana	2019	24702	59.3242	43.0401	74.7666	1.28011	0.928727	1.61333	58.0441	42.1114	73.1533
18183	Whitley County	Indiana	2020	25086	55.3868	40.148	69.8554	1.95144	1.41453	2.46121	53.4353	38.7335	67.3942
18183	Whitley County	Indiana	2021	25098	71.7735	52.0996	90.4171	8.78287	6.37539	11.0643	62.9906	45.7242	79.3528
18183	Whitley County	Indiana	2022	25347	55.498	40.2474	69.9686	4.98783	3.6172	6.28836	50.5102	36.6302	63.6802
18183	Whitley County	Indiana	2023	25460	64.443	46.8202	81.1222	14.9288	10.8464	18.7928	49.5141	35.9739	62.3295
18183	Whitley County	Indiana	2024	25460	49.778	36.0861	62.7761	6.68395	4.84547	8.42927	43.0941	31.2407	54.3468
19001	Adair County	Iowa	2018	5097	42.8616	31.0328	54.1104	3.00949	2.17894	3.79931	39.8521	28.8539	50.3111
19001	Adair County	Iowa	2019	5146	52.4045	37.9362	66.1664	2.45006	1.77363	3.09347	49.9545	36.1626	63.0729
19001	Adair County	Iowa	2020	5045	53.765	38.918	67.8886	4.5072	3.26255	5.6912	49.2578	35.6554	62.1974
19001	Adair County	Iowa	2021	5399	74.4545	53.9839	93.8834	14.979	10.8606	18.8877	59.4755	43.1233	74.9957
19001	Adair County	Iowa	2022	5396	50.5166	36.5512	63.8092	6.94853	5.0276	8.77692	43.5681	31.5236	55.0323
19001	Adair County	Iowa	2023	5303	67.3299	48.8401	84.8681	19.486	14.1349	24.5618	47.8439	34.7052	60.3063
19001	Adair County	Iowa	2024	5303	67.7293	49.0457	85.4929	12.7477	9.23114	16.0911	54.9816	39.8146	69.4019
19003	Adams County	Iowa	2018	2686	46.9793	34.0196	59.3009	3.56871	2.58425	4.5047	43.4106	31.4354	54.7962
19003	Adams County	Iowa	2019	2679	40.1861	29.0926	50.7372	1.85267	1.34123	2.3391	38.3334	27.7513	48.3981
19003	Adams County	Iowa	2020	2647	43.81	31.714	55.3156	3.60905	2.61259	4.55687	40.201	29.1015	50.7587
19003	Adams County	Iowa	2021	2676	78.7668	57.1137	99.3164	15.9844	11.5903	20.1546	62.7824	45.5234	79.1618
19003	Adams County	Iowa	2022	2655	66.7765	48.324	84.3361	9.70781	7.02523	12.2606	57.0687	41.2988	72.0755
19003	Adams County	Iowa	2023	2621	65.2146	47.3017	82.2075	18.542	13.4489	23.3735	46.6726	33.8527	58.8341
19003	Adams County	Iowa	2024	2621	67.2328	48.6893	84.8616	11.0896	8.03095	13.9973	56.1432	40.6583	70.8643
19005	Allamakee County	Iowa	2018	9900	52.2516	37.8534	65.933	3.937	2.85214	4.96786	48.3146	35.0012	60.9652
19005	Allamakee County	Iowa	2019	9818	59.8153	43.3202	75.4953	2.55264	1.84871	3.22179	57.2626	41.4715	72.2735
19005	Allamakee County	Iowa	2020	9803	59.6226	43.1658	75.2737	2.95971	2.14278	3.73664	56.6629	41.023	71.5371
19005	Allamakee County	Iowa	2021	9962	59.2679	42.9665	74.7429	9.47948	6.87218	11.9546	49.7884	36.0943	62.7883
19005	Allamakee County	Iowa	2022	9988	43.5789	31.5439	55.0279	5.04046	3.64845	6.36469	38.5384	27.8954	48.6632
19005	Allamakee County	Iowa	2023	9993	71.4516	51.8742	89.9997	20.0723	14.5726	25.2828	51.3794	37.3016	64.7169
19005	Allamakee County	Iowa	2024	9993	47.1635	34.1531	59.5333	7.31728	5.29875	9.23641	39.8462	28.8543	50.2969
19007	Appanoose County	Iowa	2018	9001	63.809	46.2232	80.5206	3.61718	2.62028	4.56453	60.1918	43.6029	75.9561
19007	Appanoose County	Iowa	2019	8967	58.7076	42.5232	74.0898	2.26197	1.6384	2.85464	56.4456	40.8848	71.2352
19007	Appanoose County	Iowa	2020	9011	69.5244	50.3427	87.763	5.05061	3.65715	6.37556	64.4738	46.6855	81.3874
19007	Appanoose County	Iowa	2021	8907	87.072	63.1363	109.788	15.8955	11.5259	20.0424	71.1764	51.6104	89.7453
19007	Appanoose County	Iowa	2022	8825	76.5317	55.4084	96.6204	11.4815	8.31249	14.4952	65.0502	47.0959	82.1252
19007	Appanoose County	Iowa	2023	8829	91.0649	66.0623	114.778	24.1053	17.487	30.3822	66.9596	48.5753	84.3958
19007	Appanoose County	Iowa	2024	8829	66.9733	48.5133	84.517	10.1996	7.38824	12.8714	56.7738	41.125	71.6456
19009	Audubon County	Iowa	2018	4010	52.4963	38.0044	66.2797	3.66727	2.6549	4.63015	48.829	35.3495	61.6495
19009	Audubon County	Iowa	2019	4001	66.657	48.2441	84.1754	2.9589	2.14155	3.73654	63.6981	46.1026	80.4389
19009	Audubon County	Iowa	2020	3995	42.3681	30.6673	53.4993	3.82168	2.76624	4.82573	38.5464	27.901	48.6736
19009	Audubon County	Iowa	2021	4104	81.7222	59.2468	103.057	16.9126	12.2613	21.3279	64.8096	46.9856	81.7293
19009	Audubon County	Iowa	2022	4079	57.9685	41.9363	73.2316	8.07954	5.845	10.2069	49.889	36.0913	63.0247
19009	Audubon County	Iowa	2023	4011	73.8337	53.5659	93.0543	22.5024	16.3253	28.3603	51.3313	37.2406	64.6941
19009	Audubon County	Iowa	2024	4011	57.5126	41.6443	72.601	11.0486	8.00017	13.9472	46.464	33.6441	58.6538
19011	Benton County	Iowa	2018	18399	48.9713	35.4976	61.7639	3.1009	2.24774	3.91095	45.8704	33.2499	57.853
19011	Benton County	Iowa	2019	18411	42.2124	30.5974	53.2407	1.45121	1.0519	1.83035	40.7612	29.5455	51.4104
19011	Benton County	Iowa	2020	18327	52.7156	38.1889	66.5193	2.99221	2.16766	3.77573	49.7234	36.0213	62.7436
19011	Benton County	Iowa	2021	18556	52.4403	38.0497	66.0852	8.61219	6.24884	10.8531	43.8281	31.8008	55.2321
19011	Benton County	Iowa	2022	18602	46.6582	33.7958	58.8829	5.51443	3.99425	6.95926	41.1437	29.8015	51.9237
19011	Benton County	Iowa	2023	18663	62.4943	45.4006	78.6747	17.8906	12.9971	22.5227	44.6037	32.4035	56.1521
19011	Benton County	Iowa	2024	18663	46.9203	33.9994	59.1939	7.33113	5.31228	9.24883	39.5892	28.6871	49.9451
19013	Black Hawk County	Iowa	2018	95967	46.615	33.7934	58.7868	3.02069	2.18984	3.80944	43.5943	31.6035	54.9774
19013	Black Hawk County	Iowa	2019	95401	48.3946	35.0798	61.0363	1.69613	1.22948	2.1392	46.6984	33.8503	58.8971
19013	Black Hawk County	Iowa	2020	95286	53.7287	38.9219	67.7993	2.89383	2.09633	3.65167	50.8349	36.8255	64.1476
19013	Black Hawk County	Iowa	2021	94865	63.7406	46.2459	80.3303	10.3222	7.48907	13.0087	53.4184	38.7568	67.3216
19013	Black Hawk County	Iowa	2022	94778	49.5136	35.8615	62.4902	5.76936	4.17861	7.28141	43.7442	31.6829	55.2088
19013	Black Hawk County	Iowa	2023	94843	69.3635	50.3958	87.3156	19.5086	14.1739	24.5577	49.8549	36.2219	62.7579
19013	Black Hawk County	Iowa	2024	94843	52.1091	37.7656	65.7308	8.09998	5.87039	10.2174	44.0091	31.8952	55.5134
19015	Boone County	Iowa	2018	19501	41.2158	29.8538	52.0144	2.79675	2.02577	3.5295	38.419	27.8281	48.4849
19015	Boone County	Iowa	2019	19509	45.733	33.1224	57.7201	1.99011	1.44135	2.51174	43.7429	31.6811	55.2083
19015	Boone County	Iowa	2020	19677	48.9356	35.4328	61.7753	3.43855	2.48975	4.34075	45.497	32.943	57.4345
19015	Boone County	Iowa	2021	20082	59.2706	42.9882	74.7179	10.7201	7.77514	13.514	48.5505	35.213	61.2039
19015	Boone County	Iowa	2022	20085	52.3078	37.8567	66.058	6.26516	4.53428	7.9121	46.0426	33.3224	58.1459
19015	Boone County	Iowa	2023	20051	65.1861	47.336	82.0924	19.6508	14.2698	24.7474	45.5353	33.0662	57.3451
19015	Boone County	Iowa	2024	20051	53.485	38.7388	67.5011	9.40797	6.81413	11.8734	44.077	31.9247	55.6277
19017	Bremer County	Iowa	2018	17620	39.8932	28.9096	50.3254	2.99078	2.16735	3.77288	36.9024	26.7423	46.5525
19017	Bremer County	Iowa	2019	17655	40.8951	29.6314	51.5955	1.5817	1.14605	1.99555	39.3134	28.4854	49.5999
19017	Bremer County	Iowa	2020	17800	48.5069	35.1288	61.2248	2.68857	1.94707	3.39348	45.8183	33.1818	57.8313
19017	Bremer County	Iowa	2021	17702	50.011	36.2724	63.0449	8.35485	6.05968	10.5323	41.6562	30.2128	52.5126
19017	Bremer County	Iowa	2022	17884	40.1891	29.0969	50.7378	4.5839	3.31875	5.78707	35.6052	25.7782	44.9507
19017	Bremer County	Iowa	2023	17938	59.316	43.0832	74.6858	17.2215	12.5086	21.6839	42.0945	30.5746	53.0018
19017	Bremer County	Iowa	2024	17938	39.1342	28.354	49.3759	6.37801	4.62108	8.04719	32.7561	23.7329	41.3287
19019	Buchanan County	Iowa	2018	14700	51.4872	37.3163	64.9444	3.51192	2.54532	4.42983	47.9753	34.7709	60.5146
19019	Buchanan County	Iowa	2019	14703	46.6841	33.8329	58.8892	1.61908	1.17338	2.04237	45.065	32.6595	56.8468
19019	Buchanan County	Iowa	2020	14823	50.8868	36.8594	64.2185	2.71827	1.96896	3.43042	48.1686	34.8905	60.7881
19019	Buchanan County	Iowa	2021	14389	66.6183	48.3272	83.9663	10.8426	7.86561	13.6661	55.7757	40.4616	70.3002
19019	Buchanan County	Iowa	2022	14576	46.3473	33.5661	58.497	5.28037	3.8242	6.6646	41.0669	29.7419	51.8324
19019	Buchanan County	Iowa	2023	14595	70.0975	50.9176	88.2558	19.789	14.3744	24.9152	50.3085	36.5432	63.3406
19019	Buchanan County	Iowa	2024	14595	59.4331	43.0652	74.9817	9.03058	6.54354	11.3931	50.4025	36.5216	63.5886
19021	Buena Vista County	Iowa	2018	13613	34.0153	24.6286	42.9414	2.81787	2.04027	3.55732	31.1975	22.5884	39.3841
19021	Buena Vista County	Iowa	2019	13401	25.2746	18.2926	31.9175	1.34312	0.972093	1.69614	23.9314	17.3205	30.2214
19021	Buena Vista County	Iowa	2020	13363	35.5742	25.7458	44.926	3.17504	2.29785	4.0097	32.3992	23.448	40.9163
19021	Buena Vista County	Iowa	2021	14069	42.6405	30.914	53.7716	8.51972	6.17673	10.7438	34.1207	24.7372	43.0279
19021	Buena Vista County	Iowa	2022	13944	31.5764	22.8422	39.8923	4.40938	3.18972	5.57062	27.167	19.6524	34.3217
19021	Buena Vista County	Iowa	2023	13902	40.5795	29.4536	51.1241	12.3283	8.94816	15.5318	28.2513	20.5055	35.5923
19021	Buena Vista County	Iowa	2024	13902	39.1368	28.3444	49.3959	7.93548	5.74718	10.0156	31.2013	22.5972	39.3803
19023	Butler County	Iowa	2018	10443	61.9767	44.9057	78.1942	4.68064	3.3914	5.90543	57.296	41.5143	72.2888
19023	Butler County	Iowa	2019	10403	60.6356	43.9278	76.5113	2.62353	1.90063	3.31043	58.0121	42.0272	73.2009
19023	Butler County	Iowa	2020	10330	48.4902	35.1119	61.2106	2.89825	2.09864	3.65855	45.5919	33.0133	57.5521
19023	Butler County	Iowa	2021	10315	65.1985	47.283	82.1973	11.092	8.04412	13.984	54.1064	39.2388	68.2133
19023	Butler County	Iowa	2022	10298	46.2633	33.4894	58.414	5.25483	3.80391	6.63497	41.0085	29.6855	51.779
19023	Butler County	Iowa	2023	10303	71.4266	51.8725	89.9445	20.9296	15.1998	26.3558	50.497	36.6727	63.5887
19023	Butler County	Iowa	2024	10303	55.0091	39.8531	69.4094	9.44167	6.84032	11.9133	45.5674	33.0128	57.4961
19025	Calhoun County	Iowa	2018	7036	50.6632	36.6854	63.9537	3.88782	2.81518	4.90771	46.7754	33.8702	59.046
19025	Calhoun County	Iowa	2019	7023	55.1704	39.9364	69.6616	2.65738	1.92361	3.35538	52.513	38.0128	66.3062
19025	Calhoun County	Iowa	2020	6895	55.2618	40.0012	69.779	4.6718	3.38168	5.89908	50.59	36.6195	63.8799
19025	Calhoun County	Iowa	2021	7215	65.7231	47.652	82.8752	12.4878	9.05415	15.7468	53.2353	38.5978	67.1284
19025	Calhoun County	Iowa	2022	7076	44.0048	31.8367	55.5881	5.87255	4.24869	7.41837	38.1322	27.588	48.1697
19025	Calhoun County	Iowa	2023	7095	83.4013	60.5443	105.059	26.0458	18.9077	32.8094	57.3555	41.6366	72.2497
19025	Calhoun County	Iowa	2024	7095	54.3903	39.3922	68.6469	10.5752	7.65907	13.3471	43.8151	31.7331	55.2998
19027	Carroll County	Iowa	2018	14052	39.5246	28.6202	49.8925	2.89615	2.09713	3.65585	36.6284	26.5231	46.2367
19027	Carroll County	Iowa	2019	14063	40.5797	29.3756	51.2369	1.8622	1.34805	2.35126	38.7175	28.0275	48.8856
19027	Carroll County	Iowa	2020	13947	52.5115	38.0146	66.3001	4.71271	3.41167	5.95018	47.7988	34.6029	60.3499
19027	Carroll County	Iowa	2021	14495	59.4213	43.0866	74.9234	11.7002	8.48385	14.7526	47.7211	34.6027	60.1708
19027	Carroll County	Iowa	2022	14461	49.7136	35.9689	62.7967	6.80544	4.92389	8.59644	42.9081	31.045	54.2003
19027	Carroll County	Iowa	2023	14449	50.3682	36.5611	63.4525	15.6006	11.3241	19.6531	34.7677	25.237	43.7993
19027	Carroll County	Iowa	2024	14449	53.0446	38.419	66.9465	10.3028	7.46211	13.003	42.7418	30.9569	53.9435
19029	Cass County	Iowa	2018	9309	67.1406	48.6241	84.7429	4.67092	3.38275	5.89551	62.4697	45.2414	78.8474
19029	Cass County	Iowa	2019	9270	63.3027	45.834	79.9143	2.67012	1.93328	3.37079	60.6326	43.9007	76.5435
19029	Cass County	Iowa	2020	9256	75.6942	54.8084	95.5539	6.56101	4.75068	8.28242	69.1331	50.0577	87.2715
19029	Cass County	Iowa	2021	9422	88.973	64.5266	112.168	18.1958	13.1963	22.9392	70.7772	51.3304	89.2283
19029	Cass County	Iowa	2022	9435	60.8287	44.0185	76.8262	8.32877	6.02708	10.5192	52.5	37.9914	66.307
19029	Cass County	Iowa	2023	9419	91.9854	66.7362	115.929	26.7081	19.3769	33.6603	65.2773	47.3592	82.2691
19029	Cass County	Iowa	2024	9419	70.3409	50.9468	88.775	13.0696	9.46609	16.4947	57.2713	41.4807	72.2803
19031	Cedar County	Iowa	2018	13551	39.8982	28.9382	50.2957	2.14125	1.55305	2.69925	37.7569	27.3852	47.5964
19031	Cedar County	Iowa	2019	13547	42.1395	30.5614	53.1245	1.429	1.03637	1.80151	40.7105	29.525	51.323
19031	Cedar County	Iowa	2020	13534	48.854	35.4111	61.6184	2.58213	1.87162	3.25678	46.2719	33.5395	58.3616
19031	Cedar County	Iowa	2021	13506	57.9628	42.0799	73.0113	8.93922	6.4897	11.26	49.0236	35.5902	61.7513
19031	Cedar County	Iowa	2022	13556	54.5827	39.5523	68.8598	6.08302	4.40794	7.67415	48.4996	35.1443	61.1856
19031	Cedar County	Iowa	2023	13598	62.3723	45.3197	78.5101	16.5967	12.0592	20.8908	45.7756	33.2605	57.6193
19031	Cedar County	Iowa	2024	13598	47.6663	34.5468	60.1252	6.90743	5.00625	8.71287	40.7589	29.5406	51.4123
19033	Cerro Gordo County	Iowa	2018	31291	52.2085	37.8269	65.8718	4.09459	2.96668	5.16617	48.1139	34.8602	60.7056
19033	Cerro Gordo County	Iowa	2019	31172	52.1815	37.7921	65.8596	2.13164	1.54383	2.6904	50.0498	36.2483	63.1692
19033	Cerro Gordo County	Iowa	2020	30933	60.2831	43.6478	76.1019	3.68797	2.67027	4.65573	56.5951	40.9776	71.4462
19033	Cerro Gordo County	Iowa	2021	31479	70.8934	51.4079	89.3843	12.1324	8.79772	15.2968	58.761	42.6102	74.0874
19033	Cerro Gordo County	Iowa	2022	31267	48.008	34.7503	60.62	5.5702	4.03196	7.03353	42.4378	30.7183	53.5865
19033	Cerro Gordo County	Iowa	2023	31265	66.6243	48.3821	83.9013	19.4896	14.1532	24.5436	47.1348	34.2289	59.3577
19033	Cerro Gordo County	Iowa	2024	31265	52.2539	37.8597	65.9291	10.0392	7.27374	12.6665	42.2147	30.586	53.2626
19035	Cherokee County	Iowa	2018	8100	51.5691	37.3307	65.1126	4.56645	3.30564	5.76574	47.0027	34.0251	59.3469
19035	Cherokee County	Iowa	2019	8073	56.3144	40.7543	71.1208	3.44121	2.49038	4.34599	52.8731	38.2639	66.7748
19035	Cherokee County	Iowa	2020	8038	64.5646	46.7234	81.5425	6.22326	4.50358	7.85972	58.3414	42.2198	73.6828
19035	Cherokee County	Iowa	2021	8237	63.5187	46.0435	80.1104	12.9987	9.42249	16.3941	50.52	36.621	63.7163
19035	Cherokee County	Iowa	2022	8203	50.4398	36.4824	63.7313	6.99313	5.05804	8.8359	43.4467	31.4244	54.8954
19035	Cherokee County	Iowa	2023	8288	92.2809	66.9619	116.285	27.1234	19.6816	34.1789	65.1575	47.2803	82.1066
19035	Cherokee County	Iowa	2024	8288	58.5129	42.368	73.8647	11.7519	8.50931	14.8352	46.761	33.8587	59.0295
19037	Chickasaw County	Iowa	2018	8545	46.5548	33.7288	58.7412	3.61678	2.62034	4.56352	42.9381	31.1084	54.1777
19037	Chickasaw County	Iowa	2019	8497	55.9622	40.5376	70.6208	2.21259	1.60274	2.79215	53.7496	38.9348	67.8287
19037	Chickasaw County	Iowa	2020	8484	55.9353	40.5014	70.611	3.09229	2.23905	3.90361	52.843	38.2623	66.7074
19037	Chickasaw County	Iowa	2021	8532	61.4645	44.5681	77.4997	10.157	7.36489	12.8069	51.3074	37.2032	64.6929
19037	Chickasaw County	Iowa	2022	8369	60.9151	44.0932	76.9174	6.74711	4.88388	8.51957	54.168	39.2093	68.3979
19037	Chickasaw County	Iowa	2023	8335	83.8839	60.9163	105.636	23.9823	17.4159	30.2011	59.9016	43.5004	75.4347
19037	Chickasaw County	Iowa	2024	8335	56.7612	41.118	71.6267	9.20649	6.66922	11.6176	47.5547	34.4488	60.0091
19039	Clarke County	Iowa	2018	6513	62.1712	45.0264	78.4689	3.8744	2.80597	4.89004	58.2968	42.2205	73.5789
19039	Clarke County	Iowa	2019	6512	61.7178	44.6914	77.9062	2.46899	1.78786	3.1166	59.2488	42.9036	74.7896
19039	Clarke County	Iowa	2020	6491	59.6015	43.1468	75.2524	4.46575	3.23285	5.63843	55.1357	39.9139	69.614
19039	Clarke County	Iowa	2021	6769	79.1101	57.3571	99.7573	14.5663	10.561	18.368	64.5438	46.7961	81.3893
19039	Clarke County	Iowa	2022	6689	55.2632	40.0037	69.7785	8.24381	5.9675	10.4091	47.0194	34.0362	59.3693
19039	Clarke County	Iowa	2023	6658	67.7022	49.1147	85.3307	18.8917	13.705	23.8107	48.8105	35.4097	61.5199
19039	Clarke County	Iowa	2024	6658	59.4271	43.0397	75.0045	9.70676	7.03006	12.2512	49.7203	36.0096	62.7534
19041	Clay County	Iowa	2018	11528	37.8354	27.391	47.7691	3.33733	2.41606	4.21355	34.4981	24.9749	43.5556
19041	Clay County	Iowa	2019	11462	45.7618	33.113	57.8	2.41013	1.74396	3.04414	43.3517	31.3691	54.7559
19041	Clay County	Iowa	2020	11516	52.1467	37.7357	65.8609	4.56991	3.30699	5.77177	47.5768	34.4287	60.0892
19041	Clay County	Iowa	2021	11811	52.8889	38.3423	66.6978	10.951	7.93905	13.8103	41.9379	30.4033	52.8876
19041	Clay County	Iowa	2022	11837	36.6601	26.5171	46.3184	5.09195	3.68314	6.43346	31.5681	22.834	39.8849
19041	Clay County	Iowa	2023	11916	67.1378	48.7273	84.5878	20.521	14.8937	25.8547	46.6168	33.8336	58.7331
19041	Clay County	Iowa	2024	11916	49.5019	35.8473	62.4838	10.3575	7.50046	13.0737	39.1444	28.3468	49.4101
19043	Clayton County	Iowa	2018	12839	46.2677	33.5278	58.3687	3.30154	2.39246	4.16504	42.9662	31.1354	54.2036
19043	Clayton County	Iowa	2019	12854	53.1317	38.494	67.0391	2.13696	1.54823	2.69632	50.9947	36.9458	64.3428
19043	Clayton County	Iowa	2020	12702	56.2739	40.755	71.0263	2.89491	2.09657	3.65382	53.379	38.6584	67.3725
19043	Clayton County	Iowa	2021	12450	65.5204	47.5152	82.605	10.3371	7.49646	13.0326	55.1832	40.0187	69.5724
19043	Clayton County	Iowa	2022	12471	58.2797	42.1979	73.572	6.66133	4.82319	8.40923	51.6183	37.3747	65.1627
19043	Clayton County	Iowa	2023	12412	73.4997	53.3752	92.5591	20.5574	14.9287	25.8882	52.9423	38.4465	66.6709
19043	Clayton County	Iowa	2024	12412	52.1642	37.7862	65.8283	7.79337	5.64529	9.8348	44.3709	32.1409	55.9935
19045	Clinton County	Iowa	2018	33628	66.8835	48.5271	84.2897	3.07642	2.23208	3.87705	63.807	46.295	80.4127
19045	Clinton County	Iowa	2019	33638	62.6038	45.4165	78.9042	1.89658	1.37589	2.39039	60.7072	44.0406	76.5138
19045	Clinton County	Iowa	2020	33710	69.6677	50.5085	87.8542	3.20961	2.32694	4.04747	66.458	48.1815	83.8068
19045	Clinton County	Iowa	2021	33772	81.0194	58.8373	102.027	11.9183	8.65522	15.0086	69.1011	50.1821	87.0182
19045	Clinton County	Iowa	2022	33666	74.9457	54.3227	94.5278	7.51116	5.4443	9.47371	67.4345	48.8784	85.0541
19045	Clinton County	Iowa	2023	33675	81.368	59.1251	102.416	21.1803	15.3904	26.6591	60.1878	43.7347	75.757
19045	Clinton County	Iowa	2024	33675	71.2896	51.6715	89.9182	10.9316	7.92335	13.7881	60.358	43.7481	76.1301
19047	Crawford County	Iowa	2018	11860	38.9917	28.2336	49.2209	2.94797	2.13461	3.72135	36.0437	26.099	45.4995
19047	Crawford County	Iowa	2019	11654	38.538	27.8971	48.6598	1.97092	1.42672	2.48858	36.5671	26.4704	46.1713
19047	Crawford County	Iowa	2020	11654	49.0823	35.5312	61.9718	4.85437	3.51413	6.12918	44.2279	32.017	55.8426
19047	Crawford County	Iowa	2021	11276	51.0658	37.0245	64.3931	10.4566	7.58138	13.1856	40.6092	29.4431	51.2076
19047	Crawford County	Iowa	2022	11236	40.3307	29.1751	50.9518	5.45074	3.94305	6.88619	34.88	25.2321	44.0656
19047	Crawford County	Iowa	2023	11182	60.7601	44.094	76.5588	18.4107	13.3608	23.1979	42.3494	30.7332	53.361
19047	Crawford County	Iowa	2024	11182	47.98	34.7454	60.5624	9.26414	6.70875	11.6936	38.7159	28.0366	48.8688
19049	Dallas County	Iowa	2018	61794	29.1463	21.1147	36.7783	1.81233	1.31292	2.28689	27.334	19.8018	34.4914
19049	Dallas County	Iowa	2019	64425	25.5843	18.5334	32.2847	1.11473	0.807519	1.40668	24.4696	17.7259	30.878
19049	Dallas County	Iowa	2020	67368	27.4258	19.86	34.619	1.86842	1.35299	2.35847	25.5574	18.5071	32.2605
19049	Dallas County	Iowa	2021	72227	31.0939	22.5548	39.1937	5.72608	4.15357	7.21768	25.3679	18.4013	31.976
19049	Dallas County	Iowa	2022	75492	25.3766	18.3694	32.042	3.29954	2.38846	4.1662	22.077	15.981	27.8758
19049	Dallas County	Iowa	2023	77749	34.9163	25.3618	43.9623	10.8241	7.86221	13.6284	24.0921	17.4995	30.3339
19049	Dallas County	Iowa	2024	77749	26.7366	19.3644	33.7441	4.75347	3.44278	5.99933	21.9831	15.9216	27.7448
19051	Davis County	Iowa	2018	5931	56.1557	40.6869	70.8518	2.93778	2.12853	3.7066	53.2179	38.5584	67.1452
19051	Davis County	Iowa	2019	5912	54.3178	39.3538	68.535	1.98095	1.43522	2.49945	52.3368	37.9185	66.0356
19051	Davis County	Iowa	2020	5924	49.5388	35.8752	62.5286	3.47054	2.51331	4.38057	46.0683	33.3619	58.148
19051	Davis County	Iowa	2021	5982	60.6722	43.9978	76.4948	10.7083	7.76537	13.5009	49.9639	36.2324	62.9938
19051	Davis County	Iowa	2022	6007	53.8154	38.9639	67.9385	7.48623	5.42025	9.45089	46.3291	33.5437	58.4876
19051	Davis County	Iowa	2023	6016	51.6197	37.4524	65.0537	13.7034	9.94245	17.2697	37.9162	27.5099	47.7839
19051	Davis County	Iowa	2024	6016	53.6138	38.8401	67.6521	7.85303	5.68906	9.90927	45.7608	33.151	57.7428
19053	Decatur County	Iowa	2018	5476	45.4088	32.8835	57.3167	2.92196	2.11599	3.68822	42.4868	30.7675	53.6285
19053	Decatur County	Iowa	2019	5454	43.8065	31.7184	55.3012	1.83819	1.33095	2.32053	41.9683	30.3874	52.9807
19053	Decatur County	Iowa	2020	5411	48.0129	34.7565	60.6223	3.76517	2.7256	4.754	44.2477	32.0309	55.8683
19053	Decatur County	Iowa	2021	5367	63.5388	46.0641	80.1267	11.7782	8.5389	14.8531	51.7606	37.5252	65.2737
19053	Decatur County	Iowa	2022	5384	59.1039	42.7835	74.6287	9.84239	7.1246	12.4277	49.2616	35.6589	62.2011
19053	Decatur County	Iowa	2023	5334	62.9245	45.6329	79.3319	16.6636	12.0845	21.0086	46.2609	33.5484	58.3233
19053	Decatur County	Iowa	2024	5334	57.9832	41.9917	73.1855	9.65106	6.98934	12.1814	48.3322	35.0024	61.0041
19055	Delaware County	Iowa	2018	12190	40.0653	29.039	50.5358	2.67949	1.94207	3.37974	37.3858	27.097	47.1561
19055	Delaware County	Iowa	2019	12157	53.8103	38.9973	67.8785	2.07394	1.50303	2.61616	51.7363	37.4943	65.2623
19055	Delaware County	Iowa	2020	12136	48.4848	35.122	61.1837	2.51885	1.82463	3.17858	45.9659	33.2973	58.0051
19055	Delaware County	Iowa	2021	12548	56.9454	41.311	71.7732	8.99804	6.52763	11.341	47.9473	34.7834	60.4322
19055	Delaware County	Iowa	2022	12630	45.0876	32.6549	56.9057	5.26705	3.81468	6.64761	39.8206	28.8402	50.2581
19055	Delaware County	Iowa	2023	12649	55.2519	40.1318	69.5677	15.396	11.1828	19.3852	39.8558	28.949	50.1825
19055	Delaware County	Iowa	2024	12649	49.6288	35.9595	62.6144	7.53301	5.45819	9.50406	42.0958	30.5013	53.1104
19057	Des Moines County	Iowa	2018	28333	60.6145	43.9725	76.3982	2.97535	2.15845	3.75011	57.6392	41.8141	72.6481
19057	Des Moines County	Iowa	2019	28211	65.9672	47.8499	83.1529	2.16756	1.57226	2.73225	63.7997	46.2777	80.4207
19057	Des Moines County	Iowa	2020	28155	66.9505	48.5339	84.4345	3.93681	2.85388	4.9649	63.0137	45.68	79.4696
19057	Des Moines County	Iowa	2021	28059	88.4602	64.213	111.437	12.884	9.35244	16.2305	75.5762	54.8605	95.2067
19057	Des Moines County	Iowa	2022	28092	62.0789	44.9909	78.3071	7.41385	5.3731	9.35194	54.665	39.6178	68.9552
19057	Des Moines County	Iowa	2023	28029	88.5094	64.2873	111.444	21.9278	15.9269	27.6097	66.5815	48.3604	83.8339
19057	Des Moines County	Iowa	2024	28029	73.7855	53.4913	93.0507	10.2123	7.40349	12.8787	63.5732	46.0878	80.172
19059	Dickinson County	Iowa	2018	12918	40.4866	29.3056	51.1231	3.69523	2.67474	4.66604	36.7914	26.6309	46.4571
19059	Dickinson County	Iowa	2019	13016	41.8697	30.2914	52.8919	2.30983	1.67109	2.91789	39.5599	28.6203	49.974
19059	Dickinson County	Iowa	2020	13236	45.6902	33.0554	57.718	3.84728	2.78338	4.86007	41.8429	30.272	52.858
19059	Dickinson County	Iowa	2021	13493	58.7501	42.5867	74.0962	13.0234	9.44038	16.4252	45.7267	33.1463	57.671
19059	Dickinson County	Iowa	2022	13606	36.0398	26.0613	45.5452	4.98872	3.60747	6.30447	31.0511	22.4538	39.2407
19059	Dickinson County	Iowa	2023	13570	66.8843	48.5306	84.2865	20.9215	15.1804	26.3649	45.9628	33.3502	57.9216
19059	Dickinson County	Iowa	2024	13570	45.7272	33.1087	57.7266	10.1885	7.37692	12.862	35.5388	25.7317	44.8646
19061	Dubuque County	Iowa	2018	69224	45.1545	32.7415	56.9349	2.9857	2.16493	3.76465	42.1687	30.5765	53.1702
19061	Dubuque County	Iowa	2019	69607	43.341	31.4158	54.6638	1.58972	1.15231	2.00504	41.7512	30.2634	52.6587
19061	Dubuque County	Iowa	2020	69908	46.948	34.0192	59.2292	2.13943	1.55026	2.69908	44.8085	32.4689	56.5301
19061	Dubuque County	Iowa	2021	70968	58.6231	42.5422	73.8676	8.94206	6.48915	11.2674	49.6811	36.053	62.6002
19061	Dubuque County	Iowa	2022	71208	48.4159	35.0753	61.0919	5.40267	3.91402	6.81718	43.0132	31.1613	54.2748
19061	Dubuque County	Iowa	2023	71322	61.7075	44.8257	77.6891	16.4659	11.9612	20.7304	45.2416	32.8645	56.9587
19061	Dubuque County	Iowa	2024	71322	46.8831	33.9752	59.143	6.90622	5.00479	8.71219	39.9769	28.9704	50.4308
19063	Emmet County	Iowa	2018	6736	45.1518	32.6909	57.0017	4.10547	2.97245	5.18293	41.0463	29.7185	51.8187
19063	Emmet County	Iowa	2019	6721	47.2259	34.1713	59.651	2.3804	1.72239	3.00668	44.8455	32.4489	56.6443
19063	Emmet County	Iowa	2020	6673	49.1434	35.56	62.0711	3.90799	2.82781	4.93603	45.2354	32.7322	57.1351
19063	Emmet County	Iowa	2021	6893	65.6599	47.6016	82.802	13.7531	9.97059	17.3437	51.9068	37.631	65.4584
19063	Emmet County	Iowa	2022	6894	48.6114	35.1595	61.4219	6.50498	4.70489	8.21922	42.1065	30.4546	53.2027
19063	Emmet County	Iowa	2023	6851	81.1898	58.9215	102.298	25.0436	18.1748	31.5547	56.1462	40.7467	70.7436
19063	Emmet County	Iowa	2024	6851	49.8378	36.0908	62.9073	10.6628	7.72161	13.459	39.175	28.3691	49.4483
19065	Fayette County	Iowa	2018	14309	54.8324	39.7298	69.1797	3.88798	2.81711	4.9053	50.9444	36.9127	64.2744
19065	Fayette County	Iowa	2019	14230	53.8297	38.9978	67.9227	1.93723	1.40346	2.44441	51.8925	37.5944	65.4782
19065	Fayette County	Iowa	2020	13989	61.0893	44.2376	77.1111	3.21004	2.32454	4.05193	57.8793	41.913	73.0592
19065	Fayette County	Iowa	2021	13974	68.9865	50.0279	86.9761	11.227	8.14167	14.1547	57.7595	41.8863	72.8214
19065	Fayette County	Iowa	2022	13935	45.4021	32.8708	57.3197	5.02904	3.64099	6.34912	40.373	29.2298	50.9705
19065	Fayette County	Iowa	2023	13893	71.5034	51.9263	90.0439	20.035	14.5496	25.23	51.4683	37.3767	64.8138
19065	Fayette County	Iowa	2024	13893	60.3849	43.745	76.1967	9.1818	6.65163	11.586	51.2031	37.0934	64.6106
19067	Floyd County	Iowa	2018	11324	48.1923	34.9194	60.801	3.86472	2.80032	4.87586	44.3276	32.1191	55.9252
19067	Floyd County	Iowa	2019	11249	39.6812	28.7445	50.0744	1.623	1.17568	2.04809	38.0582	27.5689	48.0263
19067	Floyd County	Iowa	2020	11128	64.146	46.4486	80.973	3.61552	2.61803	4.56396	60.5305	43.8306	76.409
19067	Floyd County	Iowa	2021	11112	67.9852	49.3013	85.7144	11.2245	8.13972	14.1516	56.7607	41.1616	71.5628
19067	Floyd County	Iowa	2022	11040	66.8794	48.4141	84.4433	7.28539	5.27391	9.19869	59.594	43.1402	75.2446
19067	Floyd County	Iowa	2023	11076	84.1002	61.0819	105.896	24.3601	17.6927	30.6733	59.7401	43.3892	75.2227
19067	Floyd County	Iowa	2024	11076	48.6613	35.2555	61.3981	8.54683	6.19225	10.7839	40.1144	29.0633	50.6142
19069	Franklin County	Iowa	2018	7215	47.4445	34.3702	59.8681	3.61819	2.62113	4.56564	43.8263	31.7491	55.3025
19069	Franklin County	Iowa	2019	7163	43.7317	31.6739	55.1929	1.94432	1.40823	2.45389	41.7874	30.2657	52.739
19069	Franklin County	Iowa	2020	7134	63.1502	45.7219	79.7241	4.15434	3.00782	5.24466	58.9959	42.7141	74.4795
19069	Franklin County	Iowa	2021	7115	88.7177	64.3387	111.85	15.4727	11.2209	19.5071	73.245	53.1178	92.3426
19069	Franklin County	Iowa	2022	7076	38.5399	27.895	48.6673	4.24271	3.07085	5.3576	34.2972	24.8241	43.3097
19069	Franklin County	Iowa	2023	6947	67.4852	49.0033	84.9911	19.7085	14.311	24.821	47.7767	34.6922	60.1701
19069	Franklin County	Iowa	2024	6947	57.0546	41.3346	71.9911	10.4947	7.60318	13.2422	46.5599	33.7314	58.7489
19071	Fremont County	Iowa	2018	5050	43.3483	31.4207	54.6735	3.20267	2.32144	4.03941	40.1456	29.0993	50.6341
19071	Fremont County	Iowa	2019	5056	72.7934	52.7397	91.8462	2.99985	2.17343	3.78502	69.7935	50.5663	88.0612
19071	Fremont County	Iowa	2020	4870	63.685	46.1461	80.3459	6.02854	4.36828	7.6057	57.6565	41.7778	72.7402
19071	Fremont County	Iowa	2021	4781	76.7528	55.69	96.7242	15.1886	11.0205	19.1407	61.5642	44.6696	77.5835
19071	Fremont County	Iowa	2022	4712	74.0055	53.5842	93.4245	11.2343	8.13426	14.1822	62.7713	45.4499	79.2423
19071	Fremont County	Iowa	2023	4728	69.9861	50.7812	88.1954	18.7304	13.5906	23.6038	51.2557	37.1906	64.5916
19071	Fremont County	Iowa	2024	4728	63.856	46.2729	80.5575	9.53911	6.91246	12.0341	54.3169	39.3604	68.5234
19073	Greene County	Iowa	2018	6363	53.1209	38.4698	67.049	3.80249	2.75374	4.7995	49.3184	35.7161	62.2496
19073	Greene County	Iowa	2019	6350	45.6829	33.0759	57.6715	2.12789	1.54066	2.68632	43.555	31.5352	54.9852
19073	Greene County	Iowa	2020	6343	51.3148	37.1515	64.7846	4.09393	2.96397	5.16856	47.2209	34.1875	59.6161
19073	Greene County	Iowa	2021	6319	77.8852	56.4828	98.193	14.7201	10.6751	18.5583	63.1651	45.8077	79.6347
19073	Greene County	Iowa	2022	6294	60.5514	43.8156	76.479	7.94621	5.74997	10.0364	52.6052	38.0657	66.4426
19073	Greene County	Iowa	2023	6222	77.6179	56.3542	97.762	24.2473	17.6047	30.5402	53.3706	38.7495	67.2218
19073	Greene County	Iowa	2024	6222	47.9782	34.7497	60.5519	8.99759	6.5168	11.3556	38.9806	28.2329	49.1963
19075	Grundy County	Iowa	2018	8824	44.1818	32.0147	55.7394	3.05295	2.21221	3.85158	41.1289	29.8025	51.8879
19075	Grundy County	Iowa	2019	8793	49.6573	35.982	62.6479	1.999	1.44848	2.52194	47.6583	34.5335	60.1259
19075	Grundy County	Iowa	2020	8811	56.8126	41.141	71.7122	3.28159	2.37637	4.14222	53.531	38.7646	67.57
19075	Grundy County	Iowa	2021	8895	56.7933	41.1968	71.5871	9.73618	7.06244	12.2723	47.0571	34.1343	59.3148
19075	Grundy County	Iowa	2022	8870	47.2561	34.2126	59.6611	5.23912	3.79303	6.61442	42.017	30.4196	53.0467
19075	Grundy County	Iowa	2023	8875	66.2948	48.1453	83.4827	18.6127	13.5171	23.4383	47.6821	34.6282	60.0444
19075	Grundy County	Iowa	2024	8875	47.7014	34.5594	60.188	7.69564	5.57544	9.71009	40.0058	28.984	50.4779
19077	Guthrie County	Iowa	2018	7713	36.6836	26.5584	46.3131	2.53759	1.83718	3.20371	34.146	24.7212	43.1094
19077	Guthrie County	Iowa	2019	7748	49.0455	35.5038	61.9265	2.28808	1.65633	2.889	46.7575	33.8475	59.0375
19077	Guthrie County	Iowa	2020	7837	50.9247	36.8615	64.3031	4.19492	3.03646	5.29696	46.7298	33.825	59.0061
19077	Guthrie County	Iowa	2021	7797	59.7167	43.2992	75.2982	12.0531	8.73946	15.1981	47.6636	34.5598	60.1001
19077	Guthrie County	Iowa	2022	7842	47.5164	34.3781	60.0228	6.21572	4.49707	7.85172	41.3006	29.881	52.1711
19077	Guthrie County	Iowa	2023	7917	59.8633	43.4434	75.4285	18.5303	13.4476	23.3485	41.333	29.9957	52.08
19077	Guthrie County	Iowa	2024	7917	46.7264	33.8374	58.9804	8.86674	6.42093	11.192	37.8597	27.4164	47.7884
19079	Hamilton County	Iowa	2018	10699	50.5373	36.6076	63.7754	3.6325	2.63127	4.58402	46.9048	33.9764	59.1914
19079	Hamilton County	Iowa	2019	10575	48.1686	34.886	60.7946	2.11729	1.53344	2.67228	46.0513	33.3526	58.1223
19079	Hamilton County	Iowa	2020	10543	54.7999	39.6782	69.1794	3.68999	2.67175	4.65824	51.1099	37.0064	64.5211
19079	Hamilton County	Iowa	2021	10657	70.3926	51.0548	88.7386	12.6345	9.16365	15.9274	57.7581	41.8911	72.8112
19079	Hamilton County	Iowa	2022	10598	57.9594	41.9489	73.1925	6.62328	4.79368	8.36403	51.3362	37.1552	64.8285
19079	Hamilton County	Iowa	2023	10459	69.2078	50.2523	87.1631	20.2655	14.7149	25.5232	48.9423	35.5373	61.6399
19079	Hamilton County	Iowa	2024	10459	56.0927	40.632	70.7857	9.99625	7.241	12.6147	46.0965	33.391	58.171
19081	Hancock County	Iowa	2018	7751	43.7501	31.6843	55.2202	3.45967	2.50554	4.36671	40.2904	29.1788	50.8535
19081	Hancock County	Iowa	2019	7662	33.2848	24.0948	42.0262	1.39291	1.00833	1.75872	31.8918	23.0865	40.2675
19081	Hancock County	Iowa	2020	7646	43.2953	31.3396	54.6684	3.07284	2.22429	3.88004	40.2225	29.1153	50.7884
19081	Hancock County	Iowa	2021	7783	71.3763	51.7435	90.0143	13.0849	9.48573	16.5016	58.2914	42.2577	73.5126
19081	Hancock County	Iowa	2022	7788	44.9985	32.5586	56.839	5.48365	3.96769	6.92657	39.5148	28.5909	49.9124
19081	Hancock County	Iowa	2023	7724	50.3781	36.5683	63.465	14.9487	10.8509	18.832	35.4294	25.7174	44.633
19081	Hancock County	Iowa	2024	7724	45.0998	32.665	56.9193	8.76446	6.34794	11.0614	36.3354	26.317	45.8579
19083	Hardin County	Iowa	2018	12338	42.5386	30.818	53.6751	3.03385	2.19794	3.8281	39.5047	28.62	49.847
19083	Hardin County	Iowa	2019	12356	53.717	38.9141	67.7834	2.28307	1.65392	2.88092	51.4339	37.2602	64.9025
19083	Hardin County	Iowa	2020	12276	56.824	41.1438	71.7345	3.58362	2.59475	4.52395	53.2404	38.5491	67.2105
19083	Hardin County	Iowa	2021	12454	84.6499	61.4012	106.703	14.828	10.7555	18.691	69.8219	50.6456	88.0123
19083	Hardin County	Iowa	2022	12498	54.2015	39.2345	68.4389	5.84677	4.23227	7.38258	48.3547	35.0023	61.0563
19083	Hardin County	Iowa	2023	12361	74.527	54.1226	93.8509	21.6097	15.6932	27.2128	52.9174	38.4293	66.6382
19083	Hardin County	Iowa	2024	12361	54.9766	39.8291	69.3692	9.73593	7.05342	12.2847	45.2407	32.7757	57.0845
19085	Harrison County	Iowa	2018	10120	58.5651	42.4287	73.8974	4.50681	3.26506	5.68669	54.0583	39.1637	68.2107
19085	Harrison County	Iowa	2019	10092	65.0127	47.0812	82.0599	3.03025	2.19446	3.82482	61.9825	44.8867	78.2351
19085	Harrison County	Iowa	2020	10038	80.5969	58.3705	101.725	8.35125	6.0482	10.5405	72.2457	52.3223	91.1849
19085	Harrison County	Iowa	2021	10549	76.8675	55.7481	96.905	15.6823	11.3736	19.7703	61.1852	44.3745	77.1347
19085	Harrison County	Iowa	2022	10583	47.3918	34.2861	59.868	6.45316	4.66862	8.152	40.9386	29.6175	51.716
19085	Harrison County	Iowa	2023	10622	71.1787	51.6481	89.6961	20.9949	15.2342	26.4569	50.1837	36.4139	63.2393
19085	Harrison County	Iowa	2024	10622	75.5278	54.7118	95.3096	14.5063	10.5083	18.3057	61.0215	44.2035	77.0038
19087	Henry County	Iowa	2018	14627	47.6376	34.5478	60.0575	2.35795	1.71004	2.97271	45.2797	32.8378	57.0848
19087	Henry County	Iowa	2019	14564	52.9038	38.3636	66.7015	1.77814	1.28943	2.24189	51.1256	37.0742	64.4596
19087	Henry County	Iowa	2020	14481	71.6988	51.9605	90.4452	4.45257	3.2268	5.61674	67.2462	48.7337	84.8285
19087	Henry County	Iowa	2021	14995	75.0553	54.4761	94.5596	11.6954	8.48863	14.7346	63.36	45.9874	79.825
19087	Henry County	Iowa	2022	14888	52.671	38.1635	66.4531	6.31382	4.57477	7.96591	46.3572	33.5887	58.4871
19087	Henry County	Iowa	2023	14484	69.1059	50.1927	87.0142	17.8227	12.9449	22.4414	51.2832	37.2478	64.5728
19087	Henry County	Iowa	2024	14484	59.6696	43.2509	75.2593	8.54678	6.19505	10.7798	51.1228	37.0559	64.4795
19089	Howard County	Iowa	2018	6392	62.4767	45.2562	78.8422	4.97984	3.60724	6.28429	57.4969	41.6489	72.558
19089	Howard County	Iowa	2019	6375	48.3339	35.0027	61.0077	2.05897	1.49108	2.59886	46.2749	33.5116	58.4088
19089	Howard County	Iowa	2020	6386	44.2652	32.0434	55.8905	2.39381	1.73287	3.0225	41.8714	30.3105	52.868
19089	Howard County	Iowa	2021	6627	67.9922	49.2907	85.7458	11.1256	8.06549	14.0307	56.8665	41.2252	71.7151
19089	Howard County	Iowa	2022	6652	56.3287	40.765	71.1383	6.02583	4.36088	7.61011	50.3028	36.4041	63.5282
19089	Howard County	Iowa	2023	6575	68.8368	49.9813	86.6981	19.6762	14.2866	24.7817	49.1605	35.6947	61.9164
19089	Howard County	Iowa	2024	6575	57.7789	41.8452	72.9255	9.87213	7.14968	12.4601	47.9068	34.6955	60.4654
19091	Humboldt County	Iowa	2018	6788	49.4384	35.805	62.3981	3.93604	2.85062	4.96783	45.5023	32.9544	57.4303
19091	Humboldt County	Iowa	2019	6783	43.9406	31.8096	55.479	1.96173	1.42014	2.47686	41.9789	30.3894	53.0022
19091	Humboldt County	Iowa	2020	6687	55.3596	40.0743	69.8993	4.12209	2.98393	5.20471	51.2376	37.0903	64.6946
19091	Humboldt County	Iowa	2021	6821	78.5165	56.9324	99.0007	14.6835	10.647	18.5143	63.833	46.2853	80.4863
19091	Humboldt County	Iowa	2022	6818	33.8542	24.4963	42.7608	4.38149	3.17036	5.53419	29.4727	21.3259	37.2266
19091	Humboldt County	Iowa	2023	6731	64.589	46.8918	81.3558	19.4365	14.111	24.4821	45.1525	32.7808	56.8737
19091	Humboldt County	Iowa	2024	6731	51.6043	37.3793	65.1235	9.85929	7.14154	12.4422	41.745	30.2378	52.6813
19093	Ida County	Iowa	2018	4789	66.4913	48.1362	83.9489	5.43459	3.93436	6.86148	61.0567	44.2018	77.0875
19093	Ida County	Iowa	2019	4760	53.2316	38.5275	67.2214	3.00218	2.17289	3.79119	50.2294	36.3546	63.4302
19093	Ida County	Iowa	2020	4761	60.4378	43.7412	76.3243	5.83098	4.22011	7.3637	54.6068	39.5211	68.9606
19093	Ida County	Iowa	2021	4846	66.5671	48.2504	83.9591	13.5297	9.80683	17.0646	53.0375	38.4435	66.8945
19093	Ida County	Iowa	2022	4814	43.1582	31.2148	54.5323	6.0378	4.36693	7.62903	37.1204	26.8479	46.9032
19093	Ida County	Iowa	2023	4762	81.3036	58.9946	102.455	24.75	17.9588	31.1889	56.5537	41.0358	71.2666
19093	Ida County	Iowa	2024	4762	68.0025	49.2364	85.848	13.3028	9.63173	16.7938	54.6997	39.6046	69.0542
19095	Iowa County	Iowa	2018	11535	53.4273	38.7282	67.3832	2.98492	2.1637	3.76462	50.4424	36.5645	63.6186
19095	Iowa County	Iowa	2019	11576	55.9621	40.5649	70.5812	1.87403	1.35842	2.36359	54.088	39.2065	68.2176
19095	Iowa County	Iowa	2020	11537	58.3782	42.2931	73.6617	3.53908	2.56395	4.46562	54.8391	39.7292	69.1961
19095	Iowa County	Iowa	2021	11918	59.0693	42.8634	74.4336	9.76057	7.08271	12.2993	49.3087	35.7807	62.1342
19095	Iowa County	Iowa	2022	11828	49.665	35.9764	62.6737	6.07453	4.40028	7.66563	43.5905	31.5761	55.0081
19095	Iowa County	Iowa	2023	11849	65.3884	47.4997	82.3229	18.2294	13.2423	22.9505	47.159	34.2575	59.3725
19095	Iowa County	Iowa	2024	11849	55.2081	40.005	69.6495	8.66865	6.28149	10.9362	46.5394	33.7235	58.7133
19097	Jackson County	Iowa	2018	14060	58.889	42.6982	74.2558	3.28302	2.3804	4.13971	55.606	40.3178	70.1161
19097	Jackson County	Iowa	2019	14090	59.1064	42.8504	74.5378	1.99458	1.44601	2.51533	57.1118	41.4044	72.0225
19097	Jackson County	Iowa	2020	14015	61.3592	44.4618	77.4102	2.88185	2.08823	3.63572	58.4773	42.3736	73.7745
19097	Jackson County	Iowa	2021	14139	79.7569	57.8861	100.486	12.0721	8.76173	15.2098	67.6848	49.1244	85.2767
19097	Jackson County	Iowa	2022	14192	50.7469	36.7644	64.0328	5.30281	3.84171	6.69112	45.4441	32.9227	57.3416
19097	Jackson County	Iowa	2023	14186	73.3796	53.2964	92.3958	19.2743	13.9991	24.2692	54.1053	39.2972	68.1266
19097	Jackson County	Iowa	2024	14186	62.4514	45.2532	78.7882	8.85956	6.41977	11.1772	53.5919	38.8334	67.611
19099	Jasper County	Iowa	2018	26945	47.433	34.3688	59.8436	2.87342	2.08201	3.62525	44.5595	32.2868	56.2184
19099	Jasper County	Iowa	2019	27069	48.3738	35.0517	61.0289	1.8434	1.33573	2.32565	46.5304	33.716	58.7033
19099	Jasper County	Iowa	2020	27173	57.4702	41.6203	72.5376	3.66259	2.65247	4.62284	53.8076	38.9678	67.9148
19099	Jasper County	Iowa	2021	27741	66.6671	48.3622	84.0285	11.7318	8.51055	14.7869	54.9353	39.8516	69.2416
19099	Jasper County	Iowa	2022	27758	46.2931	33.5188	58.4404	5.48631	3.9724	6.92591	40.8068	29.5464	51.5145
19099	Jasper County	Iowa	2023	27844	59.9664	43.5488	75.5145	16.9846	12.3345	21.3883	42.9818	31.2142	54.1262
19099	Jasper County	Iowa	2024	27844	53.1513	38.5041	67.0697	8.84031	6.40415	11.1553	44.3109	32.1	55.9144
19101	Jefferson County	Iowa	2018	14726	40.5837	29.4243	51.1759	2.07021	1.50096	2.61053	38.5135	27.9233	48.5654
19101	Jefferson County	Iowa	2019	14709	44.242	32.0729	55.7943	1.43712	1.04183	1.81238	42.8048	31.0311	53.9819
19101	Jefferson County	Iowa	2020	14738	49.475	35.8487	62.4195	3.21021	2.32606	4.05012	46.2647	33.5226	58.3694
19101	Jefferson County	Iowa	2021	12549	68.5098	49.7144	86.3288	11.0604	8.026	13.9371	57.4495	41.6884	72.3917
19101	Jefferson County	Iowa	2022	12406	56.9113	41.231	71.81	7.2119	5.22487	9.09989	49.6994	36.0062	62.7102
19101	Jefferson County	Iowa	2023	12228	69.8487	50.7208	87.9658	18.1398	13.1723	22.8448	51.7089	37.5485	65.1209
19101	Jefferson County	Iowa	2024	12228	64.9542	47.0763	81.9318	9.31326	6.7499	11.7476	55.6409	40.3264	70.1843
19103	Johnson County	Iowa	2018	110583	27.106	19.6646	34.1633	1.51358	1.09806	1.90766	25.5924	18.5666	32.2556
19103	Johnson County	Iowa	2019	111027	27.4136	19.8855	34.5542	0.921769	0.66864	1.16187	26.4919	19.2169	33.3924
19103	Johnson County	Iowa	2020	113164	27.251	19.7573	34.3641	1.46267	1.06045	1.84446	25.7884	18.6968	32.5196
19103	Johnson County	Iowa	2021	114094	33.8499	24.5771	42.6341	5.32147	3.86372	6.70242	28.5284	20.7134	35.9317
19103	Johnson County	Iowa	2022	115443	28.1069	20.3727	35.4509	3.35383	2.43095	4.23014	24.7531	17.9417	31.2207
19103	Johnson County	Iowa	2023	115885	36.2622	26.3641	45.6214	10.5075	7.63942	13.2195	25.7546	18.7247	32.4019
19103	Johnson County	Iowa	2024	115885	29.4954	21.3805	37.2	4.88625	3.54193	6.1626	24.6092	17.8386	31.0374
19105	Jones County	Iowa	2018	15236	43.4806	31.5212	54.8338	2.64728	1.91914	3.33851	40.8333	29.6021	51.4953
19105	Jones County	Iowa	2019	15249	46.391	33.6291	58.5071	1.75724	1.27383	2.21618	44.6338	32.3552	56.291
19105	Jones County	Iowa	2020	15245	49.4624	35.8372	62.4071	2.57529	1.86589	3.24927	46.8871	33.9713	59.1579
19105	Jones County	Iowa	2021	15465	65.4936	47.5279	82.5248	10.3509	7.5115	13.0426	55.1427	40.0164	69.4823
19105	Jones County	Iowa	2022	15576	43.6857	31.6457	55.1273	5.08986	3.68707	6.42294	38.5958	27.9586	48.7044
19105	Jones County	Iowa	2023	15684	61.5529	44.7129	77.4953	17.0338	12.3736	21.4456	44.5191	32.3393	56.0496
19105	Jones County	Iowa	2024	15684	50.4025	36.5223	63.5875	7.69001	5.57228	9.70167	42.7125	30.95	53.8858
19107	Keokuk County	Iowa	2018	7287	44.8701	32.5274	56.5877	2.3528	1.7056	2.96722	42.5173	30.8218	53.6205
19107	Keokuk County	Iowa	2019	7289	45.1956	32.7608	57.002	1.44782	1.04948	1.82604	43.7478	31.7113	55.176
19107	Keokuk County	Iowa	2020	7221	67.3262	48.7781	84.9488	4.24237	3.07362	5.35281	63.0838	45.7045	79.596
19107	Keokuk County	Iowa	2021	7136	88.2512	64.039	111.206	14.9839	10.873	18.8813	73.2673	53.1661	92.3246
19107	Keokuk County	Iowa	2022	7147	59.1914	42.8794	74.6921	7.78145	5.63703	9.8192	51.41	37.2424	64.8729
19107	Keokuk County	Iowa	2023	7209	77.8677	56.5496	98.0564	21.0467	15.2847	26.5034	56.821	41.2649	71.5529
19107	Keokuk County	Iowa	2024	7209	78.7623	57.0757	99.361	12.2718	8.89283	15.4812	66.4905	48.1829	83.8798
19109	Kossuth County	Iowa	2018	10713	42.8477	31.0292	54.0836	3.56463	2.58141	4.49937	39.2831	28.4478	49.5842
19109	Kossuth County	Iowa	2019	10626	43.1109	31.203	54.4402	1.90338	1.37763	2.40357	41.2075	29.8253	52.0366
19109	Kossuth County	Iowa	2020	10531	52.7056	38.1482	66.555	3.9515	2.86009	4.98983	48.7541	35.2882	61.5651
19109	Kossuth County	Iowa	2021	10475	74.7987	54.2278	94.3255	14.1103	10.2297	17.7939	60.6884	43.9981	76.5316
19109	Kossuth County	Iowa	2022	10330	42.5605	30.7917	53.7636	5.47508	3.96112	6.91629	37.0854	26.8306	46.8474
19109	Kossuth County	Iowa	2023	10263	63.7596	46.2841	80.319	19.3025	14.0119	24.3156	44.4571	32.2721	56.0034
19109	Kossuth County	Iowa	2024	10263	47.6122	34.4851	60.0895	9.46891	6.85823	11.9503	38.1433	27.6268	48.1392
19111	Lee County	Iowa	2018	25181	60.5336	43.8992	76.3172	2.88473	2.09202	3.6369	57.6488	41.8072	72.6803
19111	Lee County	Iowa	2019	24954	80.7184	58.5337	101.77	2.73165	1.98088	3.44408	77.9868	56.5528	98.3262
19111	Lee County	Iowa	2020	24891	77.0507	55.8444	97.1888	4.86853	3.52859	6.14098	72.1822	52.3158	91.0478
19111	Lee County	Iowa	2021	24763	93.3398	67.7405	117.605	14.1557	10.2734	17.8358	79.1841	57.4671	99.7695
19111	Lee County	Iowa	2022	24461	76.0157	55.0799	95.9039	9.37763	6.7949	11.8311	66.6381	48.285	84.0728
19111	Lee County	Iowa	2023	24252	90.5467	65.7434	114.043	22.2623	16.164	28.0392	68.2844	49.5794	86.0036
19111	Lee County	Iowa	2024	24252	80.188	58.128	101.132	10.9059	7.90564	13.7543	69.2821	50.2223	87.3775
19113	Linn County	Iowa	2018	162884	44.5476	32.3186	56.145	3.04966	2.21248	3.84359	41.4979	30.1061	52.3014
19113	Linn County	Iowa	2019	164026	41.546	30.1263	52.3832	1.40924	1.02188	1.77683	40.1368	29.1044	50.6063
19113	Linn County	Iowa	2020	165473	50.2083	36.3995	63.3167	2.745	1.99004	3.46166	47.4633	34.4095	59.855
19113	Linn County	Iowa	2021	166541	54.6865	39.702	68.8834	8.58257	6.23088	10.8107	46.1039	33.4711	58.0727
19113	Linn County	Iowa	2022	167282	49.2796	35.7184	62.1569	6.02443	4.36656	7.59867	43.2552	31.3518	54.5582
19113	Linn County	Iowa	2023	167488	63.6676	46.2917	80.0963	18.9129	13.7513	23.7932	44.7547	32.5404	56.3031
19113	Linn County	Iowa	2024	167488	45.406	32.9137	57.2667	7.6636	5.55515	9.66545	37.7424	27.3585	47.6012
19115	Louisa County	Iowa	2018	8103	49.2821	35.7441	62.1254	2.42639	1.75985	3.05872	46.8557	33.9843	59.0667
19115	Louisa County	Iowa	2019	8097	58.3171	42.2944	73.519	1.92889	1.39892	2.4317	56.3882	40.8955	71.0873
19115	Louisa County	Iowa	2020	8014	48.5417	35.1813	61.2294	2.77756	2.01308	3.50355	45.7641	33.1682	57.7258
19115	Louisa County	Iowa	2021	7897	71.8387	52.1456	90.5009	11.1658	8.10496	14.0665	60.6728	44.0406	76.4344
19115	Louisa County	Iowa	2022	7900	56.5101	40.9468	71.2946	6.53966	4.73859	8.25059	49.9705	36.2082	63.044
19115	Louisa County	Iowa	2023	7809	70.434	51.1665	88.6733	18.3737	13.3475	23.1317	52.0603	37.819	65.5416
19115	Louisa County	Iowa	2024	7809	44.9519	32.5794	56.7014	6.70882	4.86229	8.46237	38.243	27.7171	48.239
19117	Lucas County	Iowa	2018	6198	60.0918	43.527	75.8349	3.51783	2.54811	4.43945	56.574	40.9789	71.3955
19117	Lucas County	Iowa	2019	6179	59.3084	42.9541	74.8542	2.31474	1.67645	2.92148	56.9936	41.2776	71.9327
19117	Lucas County	Iowa	2020	6139	61.9093	44.8237	78.1573	4.60276	3.3325	5.81074	57.3066	41.4912	72.3465
19117	Lucas County	Iowa	2021	6284	72.8153	52.7942	91.8182	12.9808	9.41167	16.3685	59.8345	43.3826	75.4497
19117	Lucas County	Iowa	2022	6299	63.0675	45.6568	79.6272	9.24693	6.69419	11.6749	53.8206	38.9627	67.9523
19117	Lucas County	Iowa	2023	6302	67.0931	48.6819	84.5499	18.4093	13.3575	23.1992	48.6838	35.3244	61.3508
19117	Lucas County	Iowa	2024	6302	65.7109	47.5939	82.9308	10.3109	7.46809	13.0129	55.4	40.1258	69.9179
19119	Lyon County	Iowa	2018	7792	38.945	28.1761	49.1962	3.75897	2.71956	4.74842	35.186	25.4566	44.4478
19119	Lyon County	Iowa	2019	7788	26.1973	18.9454	33.1046	1.36107	0.984296	1.71993	24.8362	17.9611	31.3847
19119	Lyon County	Iowa	2020	7785	29.2825	21.1812	36.9965	2.8741	2.07895	3.63123	26.4084	19.1023	33.3652
19119	Lyon County	Iowa	2021	7965	32.9934	23.9109	41.6192	7.85554	5.69306	9.9093	25.1378	18.2179	31.7099
19119	Lyon County	Iowa	2022	8080	24.7204	17.8708	31.2476	3.33947	2.41416	4.22124	21.3809	15.4566	27.0264
19119	Lyon County	Iowa	2023	8202	55.3938	40.1786	69.8275	16.8874	12.2489	21.2877	38.5064	27.9297	48.5399
19119	Lyon County	Iowa	2024	8202	38.9064	28.1606	49.1294	8.98955	6.50669	11.3517	29.9168	21.6539	37.7778
19121	Madison County	Iowa	2018	11481	41.1949	29.8317	51.9981	2.63441	1.90774	3.32528	38.5605	27.924	48.6728
19121	Madison County	Iowa	2019	11604	37.0651	26.8394	46.7878	1.63291	1.18241	2.06124	35.4322	25.657	44.7266
19121	Madison County	Iowa	2020	11725	38.0342	27.533	48.0227	2.92017	2.11391	3.68707	35.114	25.4191	44.3357
19121	Madison County	Iowa	2021	11892	56.5962	41.038	71.3615	10.7932	7.82617	13.609	45.803	33.2119	57.7525
19121	Madison County	Iowa	2022	12122	42.9402	31.0769	54.2282	5.77395	4.17875	7.29179	37.1663	26.8981	46.9364
19121	Madison County	Iowa	2023	12127	57.0923	41.4288	71.9424	16.8064	12.1955	21.1778	40.2859	29.2333	50.7645
19121	Madison County	Iowa	2024	12127	33.194	24.0391	41.897	6.24117	4.51987	7.87753	26.9528	19.5192	34.0195
19123	Mahaska County	Iowa	2018	15425	44.3412	32.1403	55.9259	2.31662	1.67918	2.92187	42.0246	30.4611	53.0041
19123	Mahaska County	Iowa	2019	15534	56.438	40.9048	71.1887	1.9647	1.42397	2.4782	54.4733	39.4809	68.7105
19123	Mahaska County	Iowa	2020	15773	56.0788	40.6255	70.7631	3.67784	2.66436	4.64088	52.401	37.9611	66.1222
19123	Mahaska County	Iowa	2021	15516	75.6093	54.8544	95.2916	12.9734	9.41216	16.3505	62.6359	45.4423	78.9411
19123	Mahaska County	Iowa	2022	15596	55.7217	40.3611	70.3205	7.62959	5.52637	9.62852	48.0921	34.8347	60.692
19123	Mahaska County	Iowa	2023	15535	65.9325	47.8762	83.035	17.9431	13.0292	22.5975	47.9894	34.847	60.4375
19123	Mahaska County	Iowa	2024	15535	62.4195	45.23	78.7479	10.4118	7.54451	13.1354	52.0077	37.6855	65.6125
19125	Marion County	Iowa	2018	23567	45.138	32.7072	56.9463	2.5375	1.83868	3.20132	42.6005	30.8685	53.745
19125	Marion County	Iowa	2019	23546	51.7007	37.4602	65.2294	1.9611	1.42093	2.47426	49.7396	36.0393	62.7551
19125	Marion County	Iowa	2020	23605	46.2691	33.5076	58.4011	3.10385	2.24778	3.9177	43.1652	31.2598	54.4834
19125	Marion County	Iowa	2021	23767	61.5923	44.6748	77.6407	10.9247	7.92401	13.7712	50.6676	36.7508	63.8695
19125	Marion County	Iowa	2022	23955	48.648	35.2259	61.4103	6.49539	4.70329	8.19938	42.1526	30.5226	53.2109
19125	Marion County	Iowa	2023	24019	64.3581	46.7244	81.0647	17.9771	13.0514	22.6437	46.3811	33.6729	58.421
19125	Marion County	Iowa	2024	24019	52.0691	37.7189	65.706	8.82151	6.39032	11.1319	43.2476	31.3286	54.5741
19127	Marshall County	Iowa	2018	27747	58.9253	42.7006	74.3361	3.75866	2.72373	4.74166	55.1666	39.9768	69.5944
19127	Marshall County	Iowa	2019	27342	57.3191	41.5393	72.3061	2.16969	1.57238	2.73699	55.1494	39.9669	69.5691
19127	Marshall County	Iowa	2020	27537	64.7557	46.8987	81.7303	3.84108	2.78186	4.84795	60.9146	44.1168	76.8823
19127	Marshall County	Iowa	2021	27838	77.1806	55.9963	97.2693	13.3995	9.72167	16.8872	63.781	46.2746	80.3821
19127	Marshall County	Iowa	2022	27854	62.6136	45.3377	79.0404	6.8671	4.97238	8.66871	55.7465	40.3653	70.3717
19127	Marshall County	Iowa	2023	28013	76.0769	55.2562	95.7912	21.2614	15.4426	26.771	54.8155	39.8136	69.0202
19127	Marshall County	Iowa	2024	28013	55.9281	40.5232	70.5628	8.83977	6.40494	11.1529	47.0883	34.1182	59.4099
19129	Mills County	Iowa	2018	10869	50.0735	36.2965	63.1543	3.85621	2.79523	4.86357	46.2173	33.5013	58.2907
19129	Mills County	Iowa	2019	10971	50.3616	36.481	63.5527	2.04041	1.47804	2.57485	48.3211	35.003	60.9778
19129	Mills County	Iowa	2020	10745	50.8857	36.8659	64.2065	4.85132	3.51471	6.12129	46.0343	33.3512	58.0852
19129	Mills County	Iowa	2021	10525	67.3586	48.8654	84.8978	13.3324	9.67199	16.8039	54.0262	39.1934	68.0938
19129	Mills County	Iowa	2022	10637	56.5467	40.9289	71.4048	7.73926	5.60173	9.77281	48.8074	35.3272	61.632
19129	Mills County	Iowa	2023	10722	57.04	41.3869	71.8821	15.52	11.2609	19.5583	41.5201	30.126	52.3238
19129	Mills County	Iowa	2024	10722	43.5108	31.5242	54.8992	6.77557	4.909	8.54899	36.7353	26.6152	46.3502
19131	Mitchell County	Iowa	2018	7399	52.4351	37.9854	66.166	4.27689	3.09829	5.39686	48.1583	34.8871	60.7692
19131	Mitchell County	Iowa	2019	7397	45.6026	33.0246	57.5604	1.91419	1.38622	2.41612	43.6884	31.6384	55.1443
19131	Mitchell County	Iowa	2020	7474	49.3985	35.7616	62.3689	2.73953	1.98325	3.45883	46.659	33.7784	58.91
19131	Mitchell County	Iowa	2021	7448	57.9929	42.0448	73.1312	9.6802	7.01814	12.2071	48.3127	35.0267	60.9241
19131	Mitchell County	Iowa	2022	7408	40.6292	29.4047	51.3091	4.2468	3.07356	5.36313	36.3824	26.3312	45.9459
19131	Mitchell County	Iowa	2023	7384	58.1376	42.2157	73.2186	16.891	12.2651	21.2725	41.2467	29.9506	51.9461
19131	Mitchell County	Iowa	2024	7384	47.3681	34.3087	59.7806	8.45603	6.12471	10.6719	38.9121	28.184	49.1088
19133	Monona County	Iowa	2018	6180	69.3812	50.2521	87.5633	5.7108	4.13627	7.20739	63.6704	46.1158	80.356
19133	Monona County	Iowa	2019	6158	63.804	46.1945	80.5505	3.26932	2.36701	4.12742	60.5346	43.8275	76.4231
19133	Monona County	Iowa	2020	6124	92.6443	67.0746	116.961	9.89503	7.16402	12.4922	82.7492	59.9106	104.469
19133	Monona County	Iowa	2021	6144	103.275	74.8869	130.215	21.2857	15.4347	26.8383	81.9892	59.4521	103.377
19133	Monona County	Iowa	2022	6096	62.5629	45.2579	79.0388	8.70404	6.29649	10.9962	53.8588	38.9614	68.0425
19133	Monona County	Iowa	2023	6086	65.9927	47.8876	83.1573	19.6922	14.2897	24.8141	46.3005	33.5979	58.3431
19133	Monona County	Iowa	2024	6086	79.1194	57.3082	99.8494	15.1748	10.9915	19.1507	63.9446	46.3167	80.6987
19135	Monroe County	Iowa	2018	5577	59.8344	43.3472	75.5005	3.39062	2.45634	4.27836	56.4438	40.8909	71.2221
19135	Monroe County	Iowa	2019	5585	51.5673	37.3534	65.0757	1.96925	1.42645	2.48511	49.5981	35.927	62.5906
19135	Monroe County	Iowa	2020	5626	69.1718	50.086	87.3198	4.94277	3.57897	6.23956	64.229	46.5071	81.0802
19135	Monroe County	Iowa	2021	5491	82.7367	59.997	104.315	15.0234	10.8943	18.9417	67.7133	49.1027	85.3737
19135	Monroe County	Iowa	2022	5450	70.973	51.3832	89.6037	10.3822	7.5165	13.1075	60.5908	43.8667	76.4962
19135	Monroe County	Iowa	2023	5459	93.9155	68.1489	118.344	25.805	18.7252	32.5173	68.1105	49.4237	85.8269
19135	Monroe County	Iowa	2024	5459	61.5012	44.5462	77.616	9.81188	7.10689	12.3828	51.6893	37.4393	65.2332
19137	Montgomery County	Iowa	2018	7122	68.1227	49.3539	85.9558	4.89132	3.54369	6.17176	63.2314	45.8102	79.784
19137	Montgomery County	Iowa	2019	7106	65.9176	47.7392	83.1982	2.58735	1.87382	3.26563	63.3303	45.8654	79.9325
19137	Montgomery County	Iowa	2020	7143	73.5201	53.251	92.7851	6.27663	4.5462	7.92134	67.2435	48.7048	84.8638
19137	Montgomery County	Iowa	2021	7431	81.8067	59.3422	103.114	16.4604	11.9403	20.7478	65.3463	47.4019	82.3667
19137	Montgomery County	Iowa	2022	7412	66.2611	47.9626	83.6683	9.1296	6.6084	11.528	57.1315	41.3542	72.1403
19137	Montgomery County	Iowa	2023	7396	94.2315	68.3717	118.752	26.1472	18.9717	32.951	68.0843	49.4	85.8007
19137	Montgomery County	Iowa	2024	7396	72.0961	52.2299	90.973	11.4557	8.29908	14.4552	60.6403	43.9308	76.5178
19139	Muscatine County	Iowa	2018	30326	54.1429	39.2825	68.2345	2.66646	1.9346	3.36045	51.4765	37.3479	64.8741
19139	Muscatine County	Iowa	2019	30166	51.5867	37.4251	65.0171	1.65467	1.20043	2.08546	49.9321	36.2246	62.9317
19139	Muscatine County	Iowa	2020	30135	65.0199	47.1372	81.9955	3.39963	2.46462	4.28722	61.6202	44.6726	77.7083
19139	Muscatine County	Iowa	2021	30497	73.8953	53.6566	93.0658	11.5043	8.35349	14.4889	62.391	45.3031	78.5769
19139	Muscatine County	Iowa	2022	30407	55.7382	40.3988	70.3044	6.43224	4.66205	8.11319	49.306	35.7367	62.1912
19139	Muscatine County	Iowa	2023	30470	70.0642	50.9115	88.188	18.283	13.2852	23.0123	51.7812	37.6263	65.1756
19139	Muscatine County	Iowa	2024	30470	56.7868	41.1616	71.6228	8.65294	6.27204	10.9136	48.1338	34.8896	60.7092
19141	O'Brien County	Iowa	2018	9653	47.5814	34.4367	60.0883	4.28469	3.10101	5.41092	43.2967	31.3357	54.6773
19141	O'Brien County	Iowa	2019	9587	45.6959	33.0615	57.7225	2.78374	2.01407	3.51638	42.9122	31.0475	54.2061
19141	O'Brien County	Iowa	2020	9575	62.8018	45.442	79.3242	6.21768	4.49898	7.85349	56.5841	40.943	71.4707
19141	O'Brien County	Iowa	2021	9835	54.0995	39.2143	68.2326	11.8472	8.58753	14.9422	42.2523	30.6268	53.2904
19141	O'Brien County	Iowa	2022	9785	44.0824	31.879	55.706	6.01184	4.34758	7.59705	38.0705	27.5315	48.109
19141	O'Brien County	Iowa	2023	9770	64.8504	47.0518	81.7279	19.199	13.9297	24.1955	45.6515	33.1221	57.5323
19141	O'Brien County	Iowa	2024	9770	40.7984	29.5386	51.5064	8.74323	6.33022	11.038	32.0552	23.2084	40.4684
19143	Osceola County	Iowa	2018	4242	38.7231	28.0176	48.9131	3.57542	2.58695	4.51629	35.1477	25.4307	44.3968
19143	Osceola County	Iowa	2019	4212	46.582	33.6916	58.8575	2.55166	1.84556	3.22409	44.0303	31.8461	55.6334
19143	Osceola County	Iowa	2020	4228	46.5455	33.6703	58.8042	4.46905	3.23284	5.64606	42.0764	30.4374	53.1581
19143	Osceola County	Iowa	2021	4348	66.3027	48.0488	83.6398	15.0512	10.9074	18.9869	51.2515	37.1413	64.653
19143	Osceola County	Iowa	2022	4324	36.0946	26.0949	45.6232	4.73967	3.42658	5.99089	31.355	22.6683	39.6323
19143	Osceola County	Iowa	2023	4280	66.8359	48.4821	84.2449	20.4548	14.8377	25.7827	46.3811	33.6444	58.4622
19143	Osceola County	Iowa	2024	4280	46.6367	33.7601	58.8848	10.6449	7.70581	13.4406	35.9918	26.0543	45.4443
19145	Page County	Iowa	2018	11469	52.0753	37.735	65.6971	3.72554	2.69961	4.70005	48.3498	35.0354	60.997
19145	Page County	Iowa	2019	11457	51.4484	37.2689	64.9231	2.0399	1.4777	2.57417	49.4084	35.7912	62.3489
19145	Page County	Iowa	2020	11489	59.3984	43.0312	74.9506	5.04213	3.65277	6.3623	54.3563	39.3785	68.5883
19145	Page County	Iowa	2021	11655	69.5087	50.4281	87.6035	13.5518	9.83178	17.0797	55.9568	40.5963	70.5237
19145	Page County	Iowa	2022	11769	55.9874	40.5378	70.6788	8.46222	6.12709	10.6827	47.5252	34.4107	59.996
19145	Page County	Iowa	2023	11601	70.0312	50.8123	88.2547	18.8642	13.6872	23.773	51.167	37.1251	64.4817
19145	Page County	Iowa	2024	11601	64.7412	46.9108	81.6792	10.2	7.39084	12.8686	54.5411	39.52	68.8105
19147	Palo Alto County	Iowa	2018	6266	45.926	33.2537	57.9759	3.96773	2.87292	5.00877	41.9583	30.3808	52.9672
19147	Palo Alto County	Iowa	2019	6217	59.0773	42.7517	74.6132	3.03323	2.19501	3.83089	56.0441	40.5567	70.7823
19147	Palo Alto County	Iowa	2020	6203	56.3005	40.7455	71.1015	4.57382	3.31014	5.77624	51.7267	37.4353	65.3253
19147	Palo Alto County	Iowa	2021	6266	69.1345	50.1236	87.1795	13.7084	9.93882	17.2865	55.4261	40.1848	69.893
19147	Palo Alto County	Iowa	2022	6198	53.4996	38.7015	67.5888	6.98644	5.05397	8.82632	46.5132	33.6475	58.7624
19147	Palo Alto County	Iowa	2023	6207	72.6233	52.7128	91.4928	21.8084	15.8294	27.4749	50.8148	36.8834	64.0179
19147	Palo Alto County	Iowa	2024	6207	44.5184	32.2415	56.1888	9.01146	6.52636	11.3738	35.5069	25.7151	44.815
19149	Plymouth County	Iowa	2018	17533	36.0505	26.1014	45.5119	3.09665	2.24204	3.90935	32.9539	23.8593	41.6025
19149	Plymouth County	Iowa	2019	17599	35.2878	25.5404	44.5616	2.0388	1.47564	2.57461	33.249	24.0648	41.9869
19149	Plymouth County	Iowa	2020	17694	45.855	33.19	57.9041	4.61235	3.33843	5.8243	41.2427	29.8516	52.0798
19149	Plymouth County	Iowa	2021	18039	47.6186	34.5256	60.0457	10.1067	7.32784	12.7443	37.5119	27.1978	47.3014
19149	Plymouth County	Iowa	2022	18129	37.8696	27.3923	47.8462	5.25135	3.79847	6.6348	32.6183	23.5938	41.2114
19149	Plymouth County	Iowa	2023	18174	55.6969	40.4181	70.1812	16.2589	11.7988	20.4872	39.438	28.6193	49.694
19149	Plymouth County	Iowa	2024	18174	48.0587	34.8055	60.6572	9.81773	7.11028	12.3914	38.241	27.6952	48.2658
19151	Pocahontas County	Iowa	2018	4821	63.4782	45.9622	80.1343	5.1573	3.73421	6.51052	58.3209	42.228	73.6238
19151	Pocahontas County	Iowa	2019	4758	49.1845	35.5971	62.1126	2.53337	1.83352	3.19926	46.6512	33.7636	58.9133
19151	Pocahontas County	Iowa	2020	4732	56.784	41.0957	71.7115	4.78363	3.46202	6.04117	52.0003	37.6337	65.6703
19151	Pocahontas County	Iowa	2021	5067	78.5371	56.939	99.0387	15.4588	11.2075	19.4942	63.0784	45.7315	79.5445
19151	Pocahontas County	Iowa	2022	5027	50.1464	36.2764	63.3517	6.7304	4.86883	8.50275	43.416	31.4075	54.849
19151	Pocahontas County	Iowa	2023	4965	76.9561	55.8597	96.9486	23.3975	16.9834	29.4759	53.5586	38.8763	67.4727
19151	Pocahontas County	Iowa	2024	4965	53.6815	38.878	67.7535	10.7184	7.76261	13.528	42.9631	31.1154	54.2254
19153	Polk County	Iowa	2018	346087	36.9643	26.7881	46.6293	2.29412	1.66255	2.89396	34.6702	25.1255	43.7353
19153	Polk County	Iowa	2019	349271	40.1518	29.0958	50.6533	1.68631	1.22198	2.12736	38.4655	27.8739	48.526
19153	Polk County	Iowa	2020	353075	42.3618	30.6824	53.4629	2.67235	1.93557	3.37265	39.6895	28.7469	50.0902
19153	Polk County	Iowa	2021	356364	52.7945	38.304	66.5354	9.49781	6.89095	11.9698	43.2967	31.4131	54.5656
19153	Polk County	Iowa	2022	361416	40.5775	29.3789	51.2271	5.21538	3.77604	6.58416	35.3621	25.6029	44.6429
19153	Polk County	Iowa	2023	364037	56.816	41.2928	71.5015	18.3257	13.3188	23.0624	38.4903	27.974	48.439
19153	Polk County	Iowa	2024	364037	39.8497	28.8592	50.2979	7.25482	5.25394	9.15696	32.5949	23.6052	41.1409
19155	Pottawattamie County	Iowa	2018	66850	54.7343	39.7026	68.9927	3.8586	2.79891	4.86378	50.8757	36.9037	64.1289
19155	Pottawattamie County	Iowa	2019	66783	54.2205	39.2967	68.393	2.10666	1.52682	2.65732	52.1139	37.7699	65.7357
19155	Pottawattamie County	Iowa	2020	66988	65.9879	47.8282	83.2319	5.9689	4.32627	7.52869	60.019	43.5019	75.7032
19155	Pottawattamie County	Iowa	2021	67094	76.5904	55.5846	96.5017	14.1065	10.2376	17.7738	62.4839	45.3469	78.7279
19155	Pottawattamie County	Iowa	2022	67364	55.4848	40.1689	70.0515	6.93467	5.02044	8.75527	48.5501	35.1484	61.2962
19155	Pottawattamie County	Iowa	2023	67508	74.3772	53.9917	93.6939	19.895	14.4422	25.0621	54.4821	39.5495	68.6319
19155	Pottawattamie County	Iowa	2024	67508	61.4293	44.5223	77.4847	9.98609	7.23765	12.5961	51.4432	37.2847	64.8886
19157	Poweshiek County	Iowa	2018	13469	46.1799	33.465	58.2567	2.63683	1.91082	3.3264	43.5431	31.5542	54.9303
19157	Poweshiek County	Iowa	2019	13366	58.6147	42.4771	73.942	1.92975	1.39846	2.43436	56.6849	41.0786	71.5076
19157	Poweshiek County	Iowa	2020	13272	53.5244	38.7684	67.5493	3.37576	2.44511	4.2603	50.1487	36.3233	63.289
19157	Poweshiek County	Iowa	2021	13464	74.0834	53.7473	93.3686	12.7538	9.25282	16.0738	61.3296	44.4945	77.2948
19157	Poweshiek County	Iowa	2022	13420	48.9003	35.4133	61.722	5.8483	4.2353	7.38172	43.052	31.178	54.3402
19157	Poweshiek County	Iowa	2023	13429	61.019	44.3159	76.8359	16.9792	12.3314	21.3805	44.0397	31.9845	55.4555
19157	Poweshiek County	Iowa	2024	13429	50.7587	36.7767	64.0423	8.11462	5.87936	10.2382	42.6441	30.8974	53.8041
19159	Ringgold County	Iowa	2018	3445	64.545	46.7382	81.4756	4.44877	3.22143	5.61571	60.0962	43.5168	75.8599
19159	Ringgold County	Iowa	2019	3416	64.8217	46.9297	81.8379	2.83693	2.05388	3.58165	61.9848	44.8758	78.2562
19159	Ringgold County	Iowa	2020	3364	91.9747	66.5782	116.133	7.37952	5.34185	9.31783	84.5952	61.2363	106.815
19159	Ringgold County	Iowa	2021	3287	87.3904	63.3602	110.199	17.3557	12.5833	21.8855	70.0347	50.7769	88.3137
19159	Ringgold County	Iowa	2022	3312	73.0495	52.8743	92.2429	12.2342	8.8553	15.4487	60.8153	44.019	76.7942
19159	Ringgold County	Iowa	2023	3314	45.3363	32.8775	57.1582	12.3235	8.93688	15.5369	33.0128	23.9406	41.6212
19159	Ringgold County	Iowa	2024	3314	53.1569	38.4955	67.0951	8.80502	6.37648	11.1138	44.3518	32.119	55.9813
19161	Sac County	Iowa	2018	6914	53.9724	39.0758	68.1394	4.20077	3.04134	5.30341	49.7716	36.0345	62.836
19161	Sac County	Iowa	2019	6884	47.1729	34.1417	59.5715	2.41777	1.74987	3.05323	44.7552	32.3919	56.5182
19161	Sac County	Iowa	2020	6826	50.1452	36.2925	63.3254	4.56437	3.30346	5.76408	45.5808	32.9891	57.5614
19161	Sac County	Iowa	2021	6976	75.4324	54.6824	95.1316	15.0103	10.8812	18.9302	60.4221	43.8012	76.2014
19161	Sac County	Iowa	2022	6947	61.0357	44.1507	77.1129	8.61754	6.23358	10.8875	52.4181	37.9171	66.2254
19161	Sac County	Iowa	2023	6939	66.862	48.5252	84.243	20.8645	15.1424	26.2883	45.9975	33.3828	57.9547
19161	Sac County	Iowa	2024	6939	56.5731	40.9666	71.4114	11.2871	8.1734	14.2476	45.286	32.7932	57.1638
19163	Scott County	Iowa	2018	124245	54.9699	39.9045	69.2451	2.70231	1.96169	3.40407	52.2676	37.9428	65.841
19163	Scott County	Iowa	2019	124289	51.8058	37.5954	65.2766	1.72908	1.25479	2.17868	50.0767	36.3406	63.098
19163	Scott County	Iowa	2020	124743	55.5771	40.2996	70.0758	2.58405	1.87372	3.25816	52.9931	38.4259	66.8176
19163	Scott County	Iowa	2021	125630	69.3864	50.3948	87.3697	10.8244	7.86165	13.6298	58.562	42.5331	73.7399
19163	Scott County	Iowa	2022	126076	55.2655	40.0642	69.6964	6.04849	4.3848	7.62787	49.217	35.6794	62.0685
19163	Scott County	Iowa	2023	126464	65.6398	47.6999	82.6145	17.7856	12.9246	22.3849	47.8543	34.7753	60.2295
19163	Scott County	Iowa	2024	126464	53.4033	38.7002	67.3683	8.7985	6.37609	11.0993	44.6048	32.3241	56.269
19165	Shelby County	Iowa	2018	8208	44.8686	32.4908	56.6372	3.12782	2.26495	3.94822	41.7408	30.2258	52.689
19165	Shelby County	Iowa	2019	8137	50.8923	36.8417	64.2567	2.37908	1.72225	3.00384	48.5132	35.1194	61.2529
19165	Shelby County	Iowa	2020	8139	61.2486	44.3423	77.3275	5.91715	4.28385	7.47051	55.3315	40.0585	69.857
19165	Shelby County	Iowa	2021	8362	64.2418	46.5786	81.0065	13.2764	9.62605	16.741	50.9654	36.9525	64.2655
19165	Shelby County	Iowa	2022	8327	48.5817	35.1476	61.3705	6.84457	4.95186	8.64635	41.7372	30.1957	52.7241
19165	Shelby County	Iowa	2023	8457	77.1064	55.9397	97.1796	23.1111	16.7668	29.1276	53.9953	39.1729	68.052
19165	Shelby County	Iowa	2024	8457	50.8127	36.7973	64.1371	9.8407	7.12639	12.4212	40.972	29.6709	51.7159
19167	Sioux County	Iowa	2018	22935	26.2403	18.9929	33.1352	2.3464	1.69834	2.96294	23.8939	17.2946	30.1722
19167	Sioux County	Iowa	2019	22995	22.7766	16.479	28.7711	1.26795	0.917376	1.60167	21.5086	15.5617	27.1694
19167	Sioux County	Iowa	2020	23091	30.7307	22.2369	38.8145	3.12573	2.26179	3.94795	27.605	19.9751	34.8665
19167	Sioux County	Iowa	2021	23631	30.3456	21.9973	38.2716	6.75664	4.89783	8.52141	23.5889	17.0994	29.7502
19167	Sioux County	Iowa	2022	23831	24.7196	17.8768	31.2371	3.42626	2.47782	4.32963	21.2933	15.399	26.9075
19167	Sioux County	Iowa	2023	23848	35.2149	25.5515	44.3774	10.5383	7.64648	13.2803	24.6766	17.905	31.0972
19167	Sioux County	Iowa	2024	23848	28.6815	20.767	36.2074	6.19108	4.48269	7.8156	22.4904	16.2843	28.3918
19169	Story County	Iowa	2018	71187	22.1672	16.0624	27.9663	1.46186	1.05926	1.84429	20.7053	15.0031	26.122
19169	Story County	Iowa	2019	71086	24.9517	18.0789	31.4811	1.02868	0.745332	1.29786	23.923	17.3335	30.1832
19169	Story County	Iowa	2020	72155	22.9835	16.6462	29.0072	1.48728	1.07719	1.87708	21.4962	15.569	27.1301
19169	Story County	Iowa	2021	73175	30.2744	21.9642	38.1551	5.30519	3.84894	6.68618	24.9692	18.1153	31.4689
19169	Story County	Iowa	2022	72734	25.3065	18.321	31.9503	2.91917	2.11338	3.68554	22.3874	16.2077	28.2647
19169	Story County	Iowa	2023	72321	34.1888	24.836	43.0426	10.0821	7.324	12.693	24.1067	17.512	30.3496
19169	Story County	Iowa	2024	72321	27.5107	19.9294	34.7149	4.68099	3.39102	5.90678	22.8298	16.5384	28.8081
19171	Tama County	Iowa	2018	11873	58.73	42.5601	74.0884	3.69575	2.67821	4.66221	55.0343	39.8819	69.4262
19171	Tama County	Iowa	2019	11870	56.7332	41.1145	71.5672	2.04697	1.48344	2.58219	54.6862	39.631	68.985
19171	Tama County	Iowa	2020	11828	64.1587	46.4678	80.9748	3.74844	2.71486	4.73091	60.4103	43.7529	76.2439
19171	Tama County	Iowa	2021	11952	73.674	53.449	92.8546	12.655	9.18095	15.9497	61.019	44.268	76.9049
19171	Tama County	Iowa	2022	12035	53.1996	38.5238	67.1528	6.16801	4.46649	7.78575	47.0316	34.0573	59.367
19171	Tama County	Iowa	2023	11967	59.7438	43.3917	75.2275	16.9109	12.2823	21.2937	42.8329	31.1094	53.9338
19171	Tama County	Iowa	2024	11967	65.4389	47.4117	82.5662	10.1608	7.36168	12.8202	55.2781	40.05	69.746
19173	Taylor County	Iowa	2018	4380	48.1369	34.8607	60.758	3.48626	2.52475	4.40033	44.6506	32.3359	56.3576
19173	Taylor County	Iowa	2019	4333	41.5022	30.0478	52.3953	1.85737	1.34474	2.34487	39.6448	28.7031	50.0504
19173	Taylor County	Iowa	2020	4347	62.5567	45.2883	78.9804	5.11559	3.70347	6.45865	57.4411	41.5849	72.5218
19173	Taylor County	Iowa	2021	4195	109.17	79.1623	137.646	21.9547	15.92	27.6814	87.215	63.2423	109.965
19173	Taylor County	Iowa	2022	4196	39.8918	28.8726	50.3758	6.27265	4.53996	7.92116	33.6192	24.3326	42.4546
19173	Taylor County	Iowa	2023	4204	65.2154	47.2977	82.2149	17.9525	13.0201	22.6321	47.2629	34.2776	59.5828
19173	Taylor County	Iowa	2024	4204	63.3679	45.8931	79.9792	10.4463	7.56556	13.1847	52.9216	38.3276	66.7945
19175	Union County	Iowa	2018	8812	58.0441	42.0361	73.262	3.83132	2.77468	4.83581	54.2128	39.2614	68.4261
19175	Union County	Iowa	2019	8740	51.5145	37.2999	65.0312	2.25767	1.6347	2.85005	49.2569	35.6652	62.1812
19175	Union County	Iowa	2020	8658	67.1917	48.6437	84.8326	5.24312	3.79577	6.61968	61.9486	44.8479	78.2129
19175	Union County	Iowa	2021	8581	76.7938	55.6857	96.825	14.9756	10.8593	18.8819	61.8182	44.8264	77.9431
19175	Union County	Iowa	2022	8540	62.6383	45.3362	79.0998	9.09786	6.58482	11.4888	53.5405	38.7514	67.611
19175	Union County	Iowa	2023	8586	85.639	62.1237	107.943	24.0444	17.4421	30.3065	61.5946	44.6816	77.6363
19175	Union County	Iowa	2024	8586	56.4719	40.8995	71.2746	9.26669	6.71135	11.6957	47.2052	34.1881	59.5789
19177	Van Buren County	Iowa	2018	5092	73.4882	53.2631	92.6939	3.79949	2.75382	4.79247	69.6887	50.5093	87.9015
19177	Van Buren County	Iowa	2019	5100	71.7966	52.0341	90.5646	2.37496	1.72123	2.99578	69.4216	50.3128	87.5688
19177	Van Buren County	Iowa	2020	5100	60.2926	43.6731	76.0875	4.11213	2.97863	5.18939	56.1805	40.6944	70.8981
19177	Van Buren County	Iowa	2021	5226	65.8764	47.7847	83.0374	10.8013	7.83495	13.6151	55.0751	39.9498	69.4223
19177	Van Buren County	Iowa	2022	5187	57.7997	41.8592	72.9534	7.55815	5.47369	9.53971	50.2416	36.3855	63.4137
19177	Van Buren County	Iowa	2023	5202	84.3649	61.2278	106.296	21.6032	15.6785	27.2191	62.7617	45.5493	79.0768
19177	Van Buren County	Iowa	2024	5202	67.7099	49.0625	85.4237	9.39306	6.8062	11.8504	58.3168	42.2563	73.5733
19179	Wapello County	Iowa	2018	25515	66.6983	48.3533	84.1132	3.49471	2.53351	4.40717	63.2036	45.8198	79.706
19179	Wapello County	Iowa	2019	25266	58.726	42.5669	74.0691	2.00099	1.45039	2.52378	56.725	41.1165	71.5454
19179	Wapello County	Iowa	2020	25229	71.9661	52.1403	90.8024	4.7682	3.45462	6.01623	67.1979	48.6857	84.7862
19179	Wapello County	Iowa	2021	25368	81.434	59.0841	102.627	13.8185	10.0259	17.4147	67.6156	49.0582	85.2124
19179	Wapello County	Iowa	2022	25162	65.0626	47.1288	82.1063	8.66827	6.27895	10.939	56.3943	40.8498	71.1673
19179	Wapello County	Iowa	2023	25153	84.4709	61.3284	106.396	22.1713	16.097	27.9258	62.2997	45.2314	78.4697
19179	Wapello County	Iowa	2024	25153	67.1851	48.69	84.7505	9.89277	7.16943	12.4792	57.2923	41.5205	72.2713
19181	Warren County	Iowa	2018	35903	40.2228	29.1374	50.7572	2.39738	1.73666	3.02525	37.8254	27.4008	47.7319
19181	Warren County	Iowa	2019	36292	39.8589	28.8726	50.2997	1.62309	1.17572	2.04825	38.2358	27.6969	48.2514
19181	Warren County	Iowa	2020	36890	40.4588	29.2939	51.0758	2.82137	2.0428	3.56174	37.6374	27.2511	47.514
19181	Warren County	Iowa	2021	37758	54.7635	39.7158	69.0411	9.89988	7.17963	12.4809	44.8637	32.5362	56.5602
19181	Warren County	Iowa	2022	38525	42.4872	30.757	53.6446	5.66837	4.1034	7.15691	36.8189	26.6536	46.4877
19181	Warren County	Iowa	2023	39178	58.1961	42.2542	73.2981	17.5861	12.7686	22.1497	40.6101	29.4856	51.1484
19181	Warren County	Iowa	2024	39178	43.5213	31.5186	54.9314	8.00991	5.80087	10.1099	35.5114	25.7177	44.8215
19183	Washington County	Iowa	2018	15467	52.4854	38.063	66.1698	2.7008	1.95865	3.40498	49.7846	36.1044	62.7649
19183	Washington County	Iowa	2019	15423	49.8679	36.1616	62.8746	1.66467	1.20713	2.09885	48.2033	34.9545	60.7758
19183	Washington County	Iowa	2020	15444	57.8689	41.9379	72.9993	3.38478	2.45297	4.26977	54.4841	39.485	68.7295
19183	Washington County	Iowa	2021	15860	68.5174	49.7333	86.3189	11.0084	7.99044	13.8685	57.509	41.7429	72.4504
19183	Washington County	Iowa	2022	15932	48.9802	35.4899	61.7957	5.92809	4.29535	7.47915	43.0521	31.1945	54.3165
19183	Washington County	Iowa	2023	15929	75.8046	55.077	95.4214	20.7105	15.0476	26.07	55.094	40.0294	69.3514
19183	Washington County	Iowa	2024	15929	48.6523	35.2624	61.3675	7.47622	5.41864	9.43011	41.1761	29.8438	51.9374
19185	Wayne County	Iowa	2018	4401	71.2387	51.5968	89.9084	4.17894	3.02673	5.27413	67.0597	48.5701	84.6343
19185	Wayne County	Iowa	2019	4449	56.2573	40.7416	71.0072	2.16893	1.57074	2.73759	54.0883	39.1709	68.2696
19185	Wayne County	Iowa	2020	4353	67.4788	48.8553	85.1896	5.05378	3.65899	6.38022	62.425	45.1963	78.8093
19185	Wayne County	Iowa	2021	4426	77.8456	56.4415	98.1612	14.2575	10.3373	17.9783	63.5881	46.1042	80.1829
19185	Wayne County	Iowa	2022	4417	60.308	43.6593	76.143	9.30962	6.73959	11.754	50.9984	36.9197	64.3889
19185	Wayne County	Iowa	2023	4504	70.747	51.3148	89.1808	18.4457	13.3792	23.2519	52.3013	37.9356	65.9289
19185	Wayne County	Iowa	2024	4504	44.1933	32.0083	55.7752	7.03948	5.09856	8.88435	37.1538	26.9097	46.8909
19187	Webster County	Iowa	2018	26135	52.6262	38.1185	66.4147	4.00492	2.90087	5.05424	48.6213	35.2177	61.3605
19187	Webster County	Iowa	2019	25866	49.7698	36.0395	62.8243	2.21749	1.60574	2.79914	47.5523	34.4338	60.0252
19187	Webster County	Iowa	2020	25895	64.8483	46.9503	81.8694	4.71742	3.41542	5.95563	60.1308	43.5349	75.9138
19187	Webster County	Iowa	2021	26877	75.0727	54.4464	94.6424	13.7912	10.002	17.3862	61.2816	44.4444	77.2562
19187	Webster County	Iowa	2022	26447	53.4388	38.6725	67.4903	6.78151	4.90763	8.56468	46.6573	33.7648	58.9256
19187	Webster County	Iowa	2023	26399	79.3264	57.5996	99.9067	24.0337	17.4511	30.269	55.2927	40.1485	69.6377
19187	Webster County	Iowa	2024	26399	55.6167	40.2874	70.1848	10.3395	7.48965	13.0477	45.2772	32.7977	57.137
19189	Winnebago County	Iowa	2018	7465	48.8673	35.3911	61.6779	4.09763	2.96762	5.17183	44.7697	32.4235	56.5061
19189	Winnebago County	Iowa	2019	7348	49.5577	35.8732	62.575	1.992	1.44195	2.51524	47.5657	34.4312	60.0598
19189	Winnebago County	Iowa	2020	7327	57.4432	41.5791	72.535	3.84787	2.7852	4.8588	53.5953	38.7939	67.6762
19189	Winnebago County	Iowa	2021	7598	54.9969	39.8658	69.3631	9.75458	7.07084	12.3027	45.2423	32.795	57.0605
19189	Winnebago County	Iowa	2022	7609	47.5649	34.4145	60.0822	5.7498	4.16014	7.26294	41.8151	30.2544	52.8192
19189	Winnebago County	Iowa	2023	7574	74.229	53.882	93.5104	22.3501	16.2237	28.1557	51.8789	37.6583	65.3547
19189	Winnebago County	Iowa	2024	7574	40.0057	28.9749	50.4907	7.97288	5.77452	10.0625	32.0328	23.2004	40.4283
19191	Winneshiek County	Iowa	2018	14577	27.7518	20.1026	35.0212	2.03023	1.47064	2.56204	25.7215	18.6319	32.4591
19191	Winneshiek County	Iowa	2019	14549	34.4098	24.9196	43.4315	1.36563	0.988997	1.72369	33.0441	23.9307	41.7078
19191	Winneshiek County	Iowa	2020	14498	31.2055	22.5905	39.3995	1.60952	1.16518	2.03215	29.5959	21.4254	37.3673
19191	Winneshiek County	Iowa	2021	14555	44.1883	32.0332	55.7278	7.16951	5.19736	9.04179	37.0188	26.8359	46.686
19191	Winneshiek County	Iowa	2022	14676	35.2587	25.5182	44.5265	3.87377	2.80361	4.892	31.3849	22.7146	39.6345
19191	Winneshiek County	Iowa	2023	14608	43.8147	31.8117	55.1856	12.4896	9.06805	15.7309	31.3252	22.7436	39.4547
19191	Winneshiek County	Iowa	2024	14608	37.1112	26.8749	46.8429	5.89537	4.26926	7.44132	31.2159	22.6056	39.4016
19193	Woodbury County	Iowa	2018	70729	51.794	37.5361	65.3351	4.26703	3.0924	5.3826	47.527	34.4437	59.9525
19193	Woodbury County	Iowa	2019	71375	47.0286	34.0662	59.3473	2.24879	1.62896	2.83785	44.7798	32.4372	56.5094
19193	Woodbury County	Iowa	2020	71424	59.2884	42.9419	74.8256	5.42616	3.9301	6.84815	53.8622	39.0118	67.9775
19193	Woodbury County	Iowa	2021	73107	63.7859	46.2768	80.3901	12.3576	8.96544	15.5744	51.4283	37.3114	64.8157
19193	Woodbury County	Iowa	2022	73596	43.9189	31.7841	55.4658	5.9058	4.27402	7.45852	38.0131	27.5101	48.0073
19193	Woodbury County	Iowa	2023	73953	61.8912	44.9432	77.9433	17.5856	12.77	22.1465	44.3057	32.1732	55.7968
19193	Woodbury County	Iowa	2024	73953	47.1627	34.1817	59.4901	9.10505	6.59899	11.4849	38.0577	27.5827	48.0051
19195	Worth County	Iowa	2018	5513	47.0697	34.0925	59.4042	3.85655	2.79329	4.86715	43.2131	31.2992	54.5371
19195	Worth County	Iowa	2019	5484	34.3786	24.8896	43.403	1.34265	0.972058	1.69509	33.036	23.9176	41.7079
19195	Worth County	Iowa	2020	5470	43.674	31.6135	55.1469	2.54825	1.84456	3.21766	41.1258	29.769	51.9292
19195	Worth County	Iowa	2021	5496	60.8882	44.1355	76.7945	10.5224	7.62731	13.2713	50.3658	36.5082	63.5232
19195	Worth County	Iowa	2022	5432	37.816	27.3637	47.7639	4.21687	3.05132	5.32616	33.5992	24.3123	42.4377
19195	Worth County	Iowa	2023	5401	68.8602	49.9867	86.7443	20.4291	14.8298	25.7349	48.4311	35.1569	61.0094
19195	Worth County	Iowa	2024	5401	55.74	40.3689	70.3516	10.7631	7.79506	13.5846	44.9769	32.5739	56.767
19197	Wright County	Iowa	2018	8820	58.6556	42.4831	74.0278	4.46858	3.2365	5.63968	54.187	39.2466	68.3881
19197	Wright County	Iowa	2019	8703	52.7553	38.1982	66.5975	2.25526	1.63295	2.84701	50.5	36.5652	63.7505
19197	Wright County	Iowa	2020	8610	63.784	46.1773	80.5292	4.47799	3.24191	5.6536	59.306	42.9354	74.8756
19197	Wright County	Iowa	2021	8878	72.6785	52.7003	91.6381	13.1445	9.53125	16.5735	59.5341	43.169	75.0647
19197	Wright County	Iowa	2022	8763	50.3302	36.4211	63.5667	5.98412	4.33038	7.55791	44.346	32.0907	56.0088
19197	Wright County	Iowa	2023	8617	73.5101	53.3665	92.5957	21.5232	15.6253	27.1113	51.9869	37.7412	65.4844
19197	Wright County	Iowa	2024	8617	64.8369	46.9643	81.8227	12.0761	8.74731	15.2398	52.7607	38.217	66.5829
20001	Allen County	Kansas	2018	8869	63.8509	46.3039	80.501	3.0819	2.23496	3.88556	60.769	44.069	76.6154
20001	Allen County	Kansas	2019	8834	72.3472	52.4512	91.2333	4.08712	2.96313	5.15405	68.2601	49.488	86.0792
20001	Allen County	Kansas	2020	8862	61.1803	44.354	77.153	5.15659	3.73839	6.50286	56.0237	40.6156	70.6501
20001	Allen County	Kansas	2021	8958	104.028	75.5432	131.006	18.8868	13.7153	23.7848	85.141	61.8279	107.221
20001	Allen County	Kansas	2022	9002	96.3582	69.9138	121.433	18.417	13.3627	23.2096	77.9412	56.5511	98.2236
20001	Allen County	Kansas	2023	8881	97.2485	70.6186	122.47	23.6431	17.1688	29.775	73.6054	53.4498	92.6954
20001	Allen County	Kansas	2024	8881	75.8907	55.0509	95.6574	12.8175	9.29777	16.1559	63.0732	45.7532	79.5014
20003	Anderson County	Kansas	2018	5459	66.223	48.008	83.5148	3.31451	2.40284	4.17998	62.9085	45.6052	79.3349
20003	Anderson County	Kansas	2019	5434	64.6809	46.8728	81.5951	3.36414	2.43791	4.24386	61.3168	44.4349	77.3512
20003	Anderson County	Kansas	2020	5481	67.2942	48.7741	84.8809	5.77711	4.18719	7.2869	61.5171	44.5869	77.594
20003	Anderson County	Kansas	2021	5391	71.6016	51.9697	90.2078	13.3226	9.66977	16.7846	58.279	42.2999	73.4232
20003	Anderson County	Kansas	2022	5471	77.7165	56.3495	97.9961	14.9148	10.8142	18.8067	62.8017	45.5353	79.1894
20003	Anderson County	Kansas	2023	5502	68.3692	49.6109	86.1538	16.4616	11.9451	20.7437	51.9076	37.6658	65.4101
20003	Anderson County	Kansas	2024	5502	70.2785	50.9512	88.6246	10.7347	7.78253	13.5369	59.5438	43.1687	75.0876
20005	Atchison County	Kansas	2018	11212	59.4526	43.0958	74.9824	3.76153	2.72665	4.74409	55.6911	40.3692	70.2383
20005	Atchison County	Kansas	2019	11194	43.5245	31.5393	54.9089	1.9836	1.43738	2.50243	41.5409	30.102	52.4064
20005	Atchison County	Kansas	2020	11188	52.9479	38.3676	66.7975	3.95658	2.86706	4.9915	48.9913	35.5005	61.806
20005	Atchison County	Kansas	2021	11391	81.7427	59.3149	103.006	15.4783	11.2315	19.5046	66.2644	48.0834	83.5018
20005	Atchison County	Kansas	2022	11214	51.9905	37.6688	65.5969	9.59307	6.95049	12.1037	42.3974	30.7183	53.4932
20005	Atchison County	Kansas	2023	11156	66.7395	48.4231	84.1077	16.4569	11.9403	20.7396	50.2827	36.4827	63.3681
20005	Atchison County	Kansas	2024	11156	54.9921	39.8605	69.3595	8.89905	6.4504	11.2241	46.093	33.4101	58.1355
20007	Barber County	Kansas	2018	3227	53.3083	38.5979	67.2969	2.33489	1.69057	2.94758	50.9734	36.9073	64.3493
20007	Barber County	Kansas	2019	3190	59.7469	43.2434	75.4485	1.62413	1.17551	2.05095	58.1227	42.0679	73.3975
20007	Barber County	Kansas	2020	3135	87.321	63.2442	110.207	8.86036	6.41732	11.1825	78.4606	56.8269	99.024
20007	Barber County	Kansas	2021	2972	75.8217	54.9493	95.6448	11.6183	8.41999	14.6559	64.2034	46.5293	80.989
20007	Barber County	Kansas	2022	2978	75.8042	54.8969	95.6799	13.7354	9.9471	17.3368	62.0688	44.9498	78.3431
20007	Barber County	Kansas	2023	2982	60.102	43.5401	75.8395	11.5296	8.3525	14.5486	48.5723	35.1876	61.2908
20007	Barber County	Kansas	2024	2982	79.1565	57.3551	99.8672	12.0854	8.75683	15.2475	67.0711	48.5983	84.6197
20009	Barton County	Kansas	2018	18375	46.4556	33.6154	58.6759	2.12192	1.53543	2.6801	44.3336	32.0799	55.9958
20009	Barton County	Kansas	2019	18168	45.7505	33.0959	57.7989	1.58859	1.14919	2.00695	44.1619	31.9467	55.7919
20009	Barton County	Kansas	2020	18032	60.296	43.6474	76.1325	7.34567	5.31742	9.27498	52.9504	38.33	66.8576
20009	Barton County	Kansas	2021	17757	70.1325	50.8041	88.5002	11.5807	8.38911	14.6137	58.5518	42.415	73.8864
20009	Barton County	Kansas	2022	17755	55.9573	40.4933	70.6736	9.41568	6.81362	11.8919	46.5416	33.6797	58.7817
20009	Barton County	Kansas	2023	17600	54.1481	39.2175	68.3401	11.2877	8.17528	14.2462	42.8604	31.0423	54.0939
20009	Barton County	Kansas	2024	17600	52.2496	37.8415	65.9457	8.26887	5.98868	10.4364	43.9808	31.8528	55.5093
20011	Bourbon County	Kansas	2018	9983	74.7021	54.1731	94.1816	3.25451	2.36014	4.10317	71.4475	51.813	90.0784
20011	Bourbon County	Kansas	2019	9950	67.1426	48.6748	84.6744	3.32538	2.41073	4.19368	63.8173	46.2641	80.4807
20011	Bourbon County	Kansas	2020	9852	82.1764	59.5712	103.637	5.63029	4.0815	7.10066	76.5461	55.4897	96.5364
20011	Bourbon County	Kansas	2021	9766	99.0461	71.9073	124.758	16.4902	11.9718	20.771	82.5559	59.9354	103.987
20011	Bourbon County	Kansas	2022	9875	80.0562	58.0588	100.928	13.5579	9.83256	17.0927	66.4983	48.2262	83.8352
20011	Bourbon County	Kansas	2023	9857	81.4982	59.1565	102.671	19.2851	13.9984	24.2952	62.2131	45.1582	78.3755
20011	Bourbon County	Kansas	2024	9857	75.4581	54.7356	95.1144	11.664	8.46082	14.7024	63.7941	46.2748	80.412
20013	Brown County	Kansas	2018	6702	84.0028	60.8735	105.972	5.26861	3.81795	6.64648	78.7342	57.0555	99.3252
20013	Brown County	Kansas	2019	6669	72.998	52.8832	92.1112	3.33105	2.41317	4.20322	69.6669	50.4701	87.908
20013	Brown County	Kansas	2020	6621	81.6021	59.1231	102.959	7.41897	5.37526	9.36063	74.1831	53.7478	93.5979
20013	Brown County	Kansas	2021	6616	102.334	74.2432	128.974	19.795	14.3612	24.948	82.5394	59.882	104.026
20013	Brown County	Kansas	2022	6577	74.7378	54.1302	94.326	13.7083	9.92851	17.3012	61.0295	44.2017	77.0248
20013	Brown County	Kansas	2023	6538	88.2674	64.0218	111.268	22.0583	15.9993	27.8063	66.2091	48.0225	83.4618
20013	Brown County	Kansas	2024	6538	69.1257	50.0981	87.1961	10.4783	7.59405	13.2175	58.6474	42.504	73.9786
20015	Butler County	Kansas	2018	46406	52.3021	37.9033	65.9774	2.67066	1.93542	3.36895	49.6314	35.9679	62.6085
20015	Butler County	Kansas	2019	46647	48.7937	35.3512	61.5655	2.50076	1.81181	3.15533	46.2929	33.5394	58.4101
20015	Butler County	Kansas	2020	46938	60.3639	43.7437	76.1501	5.77138	4.18232	7.2807	54.5925	39.5613	68.8694
20015	Butler County	Kansas	2021	47806	71.053	51.5704	89.5183	12.785	9.27939	16.1076	58.268	42.291	73.4107
20015	Butler County	Kansas	2022	48479	66.3544	48.1079	83.6739	12.7413	9.23765	16.067	53.6131	38.8703	67.6069
20015	Butler County	Kansas	2023	48897	56.2659	40.8139	70.923	12.7392	9.24066	16.0577	43.5268	31.5732	54.8653
20015	Butler County	Kansas	2024	48897	60.5647	43.9245	76.3525	10.5854	7.67704	13.3448	49.9793	36.2474	63.0078
20017	Chase County	Kansas	2018	1945	75.5152	54.7171	95.2726	4.80524	3.4818	6.06246	70.71	51.2353	89.2102
20017	Chase County	Kansas	2019	1975	31.7306	22.9906	40.0337	2.5669	1.85987	3.2386	29.1637	21.1308	36.7951
20017	Chase County	Kansas	2020	1923	59.7895	43.338	75.4102	7.80731	5.65908	9.84707	51.9822	37.6789	65.5632
20017	Chase County	Kansas	2021	1923	64.0589	46.4828	80.7229	12.9066	9.36531	16.264	51.1524	37.1174	64.4589
20017	Chase County	Kansas	2022	1913	92.7748	67.237	117.028	19.6611	14.2491	24.8009	73.1137	52.9879	92.227
20017	Chase County	Kansas	2023	1933	88.6995	64.3373	111.81	22.1377	16.0573	27.9055	66.5619	48.28	83.9042
20017	Chase County	Kansas	2024	1933	83.511	60.5411	105.317	13.8396	10.033	17.4532	69.6714	50.5082	87.8634
20019	Chautauqua County	Kansas	2018	2450	81.2175	58.9049	102.386	4.77675	3.46445	6.02176	76.4408	55.4405	96.3643
20019	Chautauqua County	Kansas	2019	2412	75.0022	54.3802	94.5751	5.8091	4.21188	7.32507	69.1931	50.1684	87.2501
20019	Chautauqua County	Kansas	2020	2364	78.9854	57.2537	99.6187	6.67632	4.83943	8.42037	72.3091	52.4143	91.1984
20019	Chautauqua County	Kansas	2021	2479	140.525	102.015	177.013	24.4605	17.7573	30.8119	116.064	84.2578	146.201
20019	Chautauqua County	Kansas	2022	2490	103.569	75.133	130.539	20.7829	15.0767	26.1949	82.7863	60.0563	104.344
20019	Chautauqua County	Kansas	2023	2420	96.1557	69.7868	121.149	23.129	16.7863	29.1409	73.0266	53.0004	92.0083
20019	Chautauqua County	Kansas	2024	2420	95.9107	69.5895	120.869	16.4896	11.9643	20.7806	79.421	57.6252	100.088
20021	Cherokee County	Kansas	2018	14537	84.5513	61.3302	106.578	3.28964	2.38618	4.14664	81.2616	58.9441	102.431
20021	Cherokee County	Kansas	2019	14529	81.8336	59.3412	103.178	4.24301	3.0768	5.3497	77.5905	56.2644	97.8282
20021	Cherokee County	Kansas	2020	14350	94.4548	68.4953	119.088	5.55361	4.02728	7.00198	88.9012	64.468	112.086
20021	Cherokee County	Kansas	2021	13968	113.317	82.3316	142.642	19.1296	13.8988	24.0801	94.1872	68.4328	118.562
20021	Cherokee County	Kansas	2022	13965	93.075	67.5297	117.298	15.845	11.4962	19.9688	77.23	56.0335	97.3295
20021	Cherokee County	Kansas	2023	14001	103.253	75.0013	130	23.9603	17.4044	30.167	79.2927	57.597	99.8329
20021	Cherokee County	Kansas	2024	14001	96.3365	69.9422	121.342	18.7595	13.6198	23.6289	77.5769	56.3224	97.7133
20023	Cheyenne County	Kansas	2018	1875	46.035	33.2701	58.204	4.67079	3.37564	5.90549	41.3642	29.8944	52.2985
20023	Cheyenne County	Kansas	2019	1881	44.3778	32.0532	56.1365	0.815076	0.588715	1.03105	43.5627	31.4645	55.1054
20023	Cheyenne County	Kansas	2020	1867	55.8396	40.4031	70.532	10.8221	7.83039	13.6696	45.0175	32.5728	56.8625
20023	Cheyenne County	Kansas	2021	1897	60.4024	43.7208	76.2719	12.0227	8.70232	15.1814	48.3797	35.0185	61.0905
20023	Cheyenne County	Kansas	2022	1893	42.6526	30.8218	53.9329	4.6352	3.34952	5.86108	38.0174	27.4723	48.0718
20023	Cheyenne County	Kansas	2023	1881	53.923	38.9894	68.1502	8.08294	5.84443	10.2156	45.84	33.1449	57.9346
20023	Cheyenne County	Kansas	2024	1881	40.6014	29.3628	51.3056	7.39929	5.35115	9.35005	33.2021	24.0117	41.9555
20025	Clark County	Kansas	2018	1385	38.559	27.8896	48.7193	1.68441	1.21833	2.12825	36.8746	26.6712	46.591
20025	Clark County	Kansas	2019	1374	48.3142	34.9345	61.0609	1.45144	1.04949	1.83437	46.8628	33.885	59.2265
20025	Clark County	Kansas	2020	1360	69.0958	50.0054	87.2608	9.27097	6.70951	11.7083	59.8248	43.2959	75.5525
20025	Clark County	Kansas	2021	1367	61.5732	44.5753	77.7403	9.58529	6.93918	12.1021	51.9879	37.6361	65.6382
20025	Clark County	Kansas	2022	1341	44.75	32.3766	56.5284	7.0206	5.0794	8.86846	37.7294	27.2972	47.6599
20025	Clark County	Kansas	2023	1315	34.1098	24.686	43.0765	5.90073	4.27049	7.45191	28.209	20.4155	35.6246
20025	Clark County	Kansas	2024	1315	75.8225	54.8786	95.7488	11.7634	8.51411	14.8549	64.0591	46.3645	80.8939
20027	Clay County	Kansas	2018	5641	60.5993	43.8942	76.476	3.89743	2.82305	4.91853	56.7019	41.0712	71.5574
20027	Clay County	Kansas	2019	5669	45.5096	32.9514	57.4516	2.01571	1.45948	2.54464	43.4939	31.4919	54.9069
20027	Clay County	Kansas	2020	5680	65.2065	47.2454	82.27	8.10034	5.8691	10.2201	57.1062	41.3763	72.05
20027	Clay County	Kansas	2021	5750	73.9008	53.5958	93.166	14.6584	10.6308	18.4797	59.2424	42.965	74.6863
20027	Clay County	Kansas	2022	5729	70.6894	51.1863	89.2336	11.8373	8.57138	14.9426	58.8521	42.6149	74.291
20027	Clay County	Kansas	2023	5722	66.1047	47.9349	83.3475	16.1614	11.7192	20.377	49.9433	36.2157	62.9705
20027	Clay County	Kansas	2024	5722	48.8102	35.3741	61.5707	8.21035	5.95026	10.3568	40.5999	29.4238	51.2139
20029	Cloud County	Kansas	2018	6093	66.3973	48.0659	83.8336	4.48984	3.25025	5.66889	61.9075	44.8156	78.1647
20029	Cloud County	Kansas	2019	6087	57.2349	41.414	72.2927	2.22811	1.61221	2.81429	55.0068	39.8018	69.4785
20029	Cloud County	Kansas	2020	5997	74.778	54.1563	94.3812	9.93358	7.19417	12.5377	64.8444	46.9621	81.8435
20029	Cloud County	Kansas	2021	6194	92.8248	67.2895	117.068	18.3713	13.3175	23.1693	74.4535	53.972	93.8984
20029	Cloud County	Kansas	2022	6203	79.8598	57.7947	100.856	13.3893	9.68983	16.9094	66.4706	48.1049	83.9464
20029	Cloud County	Kansas	2023	6158	74.1957	53.7721	93.5919	18.6472	13.5143	23.522	55.5485	40.2578	70.0699
20029	Cloud County	Kansas	2024	6158	64.6274	46.8176	81.5512	11.6279	8.42354	14.6729	52.9995	38.3941	66.8783
20031	Coffey County	Kansas	2018	6050	68.6418	49.7655	86.5595	4.01251	2.90908	5.0599	64.6293	46.8564	81.4996
20031	Coffey County	Kansas	2019	6002	61.5351	44.6004	77.616	4.27175	3.09615	5.38807	57.2633	41.5043	72.2279
20031	Coffey County	Kansas	2020	6040	65.3281	47.359	82.3868	6.85834	4.97188	8.64921	58.4698	42.3871	73.7376
20031	Coffey County	Kansas	2021	6159	82.5667	59.9387	104.007	15.5403	11.2814	19.5758	67.0264	48.6573	84.4316
20031	Coffey County	Kansas	2022	6143	89.0019	64.5471	112.205	18.3195	13.2859	23.0954	70.6824	51.2612	89.1093
20031	Coffey County	Kansas	2023	6146	72.5874	52.6742	91.4655	17.6761	12.8269	22.2732	54.9113	39.8473	69.1923
20031	Coffey County	Kansas	2024	6146	80.2378	58.1836	101.167	12.9916	9.42074	16.3803	67.2462	48.7629	84.7864
20033	Comanche County	Kansas	2018	1234	61.2849	44.3341	77.4232	2.41716	1.7486	3.05368	58.8677	42.5855	74.3696
20033	Comanche County	Kansas	2019	1192	70.5727	51.0375	89.1793	2.14038	1.5479	2.70469	68.4323	49.4896	86.4746
20033	Comanche County	Kansas	2020	1188	60.1167	43.5067	75.9218	7.26941	5.2609	9.18059	52.8473	38.2458	66.7412
20033	Comanche County	Kansas	2021	1207	87.4973	63.3554	110.453	14.0162	10.1489	17.6935	73.481	53.2065	92.7593
20033	Comanche County	Kansas	2022	1218	53.3297	38.5869	67.362	8.78025	6.35299	11.0905	44.5494	32.2339	56.2715
20033	Comanche County	Kansas	2023	1189	84.0293	60.8198	106.111	15.0182	10.87	18.9646	69.0111	49.9497	87.1459
20033	Comanche County	Kansas	2024	1189	74.9349	54.2498	94.6082	12.1571	8.80126	15.3488	62.7778	45.4486	79.2594
20035	Cowley County	Kansas	2018	24773	68.7129	49.816	86.6506	3.13981	2.27632	3.95947	65.5731	47.5397	82.6912
20035	Cowley County	Kansas	2019	24569	71.4691	51.7984	90.1493	3.61215	2.61796	4.55627	67.857	49.1804	85.593
20035	Cowley County	Kansas	2020	24487	72.2901	52.4038	91.1698	6.13794	4.44945	7.74096	66.1521	47.9543	83.4288
20035	Cowley County	Kansas	2021	24388	95.7705	69.5354	120.624	16.9237	12.2877	21.3155	78.8468	57.2477	99.308
20035	Cowley County	Kansas	2022	24350	83.4328	60.5057	105.187	16.1921	11.7425	20.4141	67.2407	48.7631	84.7733
20035	Cowley County	Kansas	2023	24120	81.2027	58.9226	102.327	18.8191	13.6556	23.7147	62.3836	45.267	78.6119
20035	Cowley County	Kansas	2024	24120	78.9993	57.314	99.564	13.3944	9.71764	16.8812	65.6049	47.5963	82.6828
20037	Crawford County	Kansas	2018	27862	62.6741	45.4565	79.0087	2.55385	1.85226	3.21945	60.1203	43.6042	75.7893
20037	Crawford County	Kansas	2019	27709	63.4593	46.0151	80.0141	3.22474	2.3383	4.066	60.2345	43.6768	75.9481
20037	Crawford County	Kansas	2020	27700	80.4653	58.3427	101.462	5.15041	3.73439	6.49435	75.3149	54.6083	94.9675
20037	Crawford County	Kansas	2021	28008	87.1515	63.2972	109.739	14.0813	10.2271	17.7308	73.0702	53.0702	92.0083
20037	Crawford County	Kansas	2022	28110	74.5046	54.0431	93.9136	12.3556	8.96231	15.5743	62.149	45.0808	78.3393
20037	Crawford County	Kansas	2023	27742	79.6377	57.8265	100.297	18.2335	13.2397	22.9636	61.4042	44.5868	77.3338
20037	Crawford County	Kansas	2024	27742	68.353	49.6014	86.1301	11.4272	8.29231	14.3991	56.9258	41.3091	71.731
20039	Decatur County	Kansas	2018	2067	55.109	39.8331	69.6692	5.15899	3.72895	6.52204	49.95	36.1042	63.1472
20039	Decatur County	Kansas	2019	2029	38.7044	27.9583	48.9558	1.27383	0.920158	1.61122	37.4306	27.0381	47.3446
20039	Decatur County	Kansas	2020	2007	63.8069	46.1529	80.6176	11.397	8.24373	14.3997	52.4099	37.9092	66.2178
20039	Decatur County	Kansas	2021	1971	94.8233	68.6218	119.756	18.8041	13.6082	23.7485	76.0191	55.0136	96.0076
20039	Decatur County	Kansas	2022	1957	50.4156	36.4324	63.7477	7.08232	5.11799	8.95521	43.3332	31.3144	54.7925
20039	Decatur County	Kansas	2023	1952	60.1743	43.5199	76.0357	11.3651	8.21957	14.3608	48.8092	35.3004	61.6749
20039	Decatur County	Kansas	2024	1952	54.4884	39.4203	68.8329	10.886	7.87562	13.7518	43.6024	31.5446	55.081
20041	Dickinson County	Kansas	2018	13232	49.726	36.0226	62.7477	2.82522	2.04665	3.56505	46.9008	33.976	59.1826
20041	Dickinson County	Kansas	2019	13146	56.9525	41.2443	71.8859	2.84695	2.06173	3.59345	54.1055	39.1825	68.2925
20041	Dickinson County	Kansas	2020	13117	58.8899	42.6763	74.2895	7.23912	5.24604	9.13213	51.6508	37.4302	65.1574
20041	Dickinson County	Kansas	2021	13260	87.4592	63.4385	110.245	16.791	12.1793	21.1655	70.6683	51.2592	89.0795
20041	Dickinson County	Kansas	2022	13310	82.4724	59.7366	104.081	14.7038	10.6503	18.5564	67.7686	49.0863	85.525
20041	Dickinson County	Kansas	2023	13293	77.4921	56.1973	97.6978	18.3069	13.2762	23.0803	59.1852	42.9211	74.6174
20041	Dickinson County	Kansas	2024	13293	71.6433	51.9354	90.3534	11.3197	8.20585	14.2759	60.3236	43.7296	76.0775
20043	Doniphan County	Kansas	2018	5453	61.1611	44.3374	77.1327	4.05021	2.93611	5.10788	57.1109	41.4013	72.0249
20043	Doniphan County	Kansas	2019	5428	60.0081	43.4864	75.7003	2.64867	1.91943	3.34131	57.3594	41.567	72.359
20043	Doniphan County	Kansas	2020	5318	59.4004	43.0415	74.9404	4.46973	3.23876	5.63907	54.9307	39.8027	69.3013
20043	Doniphan County	Kansas	2021	5310	92.5111	67.1183	116.591	17.313	12.5609	21.8194	75.198	54.5574	94.7715
20043	Doniphan County	Kansas	2022	5365	61.7811	44.755	77.9604	11.1243	8.05862	14.0376	50.6567	36.6964	63.9228
20043	Doniphan County	Kansas	2023	5387	64.7138	46.954	81.5538	16.0605	11.6529	20.2398	48.6534	35.3011	61.3141
20043	Doniphan County	Kansas	2024	5387	62.5232	45.3164	78.8627	9.9087	7.18175	12.4982	52.6145	38.1346	66.3645
20045	Douglas County	Kansas	2018	90402	32.0988	23.2772	40.4696	1.65436	1.1997	2.08579	30.4444	22.0775	38.3839
20045	Douglas County	Kansas	2019	91191	28.3529	20.5532	35.7577	1.38931	1.00712	1.75215	26.9636	19.5461	34.0056
20045	Douglas County	Kansas	2020	91749	35.3226	25.6092	44.5424	2.69978	1.95737	3.40447	32.6228	23.6519	41.138
20045	Douglas County	Kansas	2021	89545	41.0776	29.8232	51.74	7.51253	5.45425	9.46252	33.5651	24.369	42.2774
20045	Douglas County	Kansas	2022	90470	35.8641	26.0037	45.2226	6.63054	4.80756	8.36074	29.2335	21.1962	36.8618
20045	Douglas County	Kansas	2023	91027	40.428	29.3414	50.9363	8.96625	6.50743	11.2968	31.4617	22.8339	39.6395
20045	Douglas County	Kansas	2024	91027	35.9006	26.0343	45.2628	5.48694	3.979	6.91783	30.4137	22.0553	38.345
20047	Edwards County	Kansas	2018	2054	50.5043	36.5319	63.8087	2.43097	1.75842	3.07136	48.0733	34.7735	60.7373
20047	Edwards County	Kansas	2019	2009	73.5779	53.2091	92.9793	2.27319	1.64389	2.87259	71.3047	51.5652	90.1067
20047	Edwards County	Kansas	2020	1992	138.714	100.386	175.187	17.331	12.5422	21.8879	121.383	87.8435	153.299
20047	Edwards County	Kansas	2021	2059	103.957	75.2804	131.221	17.5355	12.6983	22.1344	86.4213	62.5821	109.086
20047	Edwards County	Kansas	2022	1979	109.183	78.9976	137.914	17.8118	12.8875	22.4989	91.3707	66.1101	115.415
20047	Edwards County	Kansas	2023	1978	90.2353	65.3267	113.926	16.8286	12.1832	21.2467	73.4067	53.1435	92.6788
20047	Edwards County	Kansas	2024	1978	68.2565	49.4119	86.1807	10.5386	7.62909	13.3061	57.7178	41.7828	72.8746
20049	Elk County	Kansas	2018	1836	120.641	87.4744	152.12	7.81236	5.66456	9.85079	112.829	81.8098	142.269
20049	Elk County	Kansas	2019	1821	73.1051	52.9959	92.1957	6.0455	4.38255	7.62423	67.0596	48.6134	84.5715
20049	Elk County	Kansas	2020	1777	84.5356	61.2648	106.636	7.90572	5.72944	9.97256	76.6299	55.5354	96.6638
20049	Elk County	Kansas	2021	1748	130.973	95.067	165	24.0671	17.4692	30.3198	106.906	77.5978	134.68
20049	Elk County	Kansas	2022	1768	113.454	82.2915	143.017	23.7041	17.1932	29.8805	89.7504	65.0983	113.136
20049	Elk County	Kansas	2023	1767	90.0762	65.3573	113.514	22.3103	16.1879	28.1155	67.7659	49.1694	85.3988
20049	Elk County	Kansas	2024	1767	100.462	72.87	126.635	17.625	12.7843	22.2169	82.8368	60.0857	104.418
20051	Ellis County	Kansas	2018	20643	29.2043	21.1251	36.8971	1.84716	1.33615	2.33373	27.3572	19.7889	34.5634
20051	Ellis County	Kansas	2019	20636	23.4833	16.9793	29.6799	0.717481	0.518765	0.906806	22.7658	16.4605	28.7731
20051	Ellis County	Kansas	2020	20788	40.0817	29.0024	50.6264	5.31117	3.84307	6.70843	34.7705	25.1594	43.9179
20051	Ellis County	Kansas	2021	20986	33.5149	24.2706	42.3034	5.8502	4.23657	7.38429	27.6647	20.034	34.9191
20051	Ellis County	Kansas	2022	20851	31.5519	22.8198	39.8681	4.99996	3.6162	6.31781	26.552	19.2036	33.5503
20051	Ellis County	Kansas	2023	20843	32.3745	23.4352	40.8779	6.4295	4.65418	8.11824	25.945	18.7811	32.7596
20051	Ellis County	Kansas	2024	20843	29.2178	21.151	36.8908	5.11901	3.70569	6.46333	24.0988	17.4453	30.4275
20053	Ellsworth County	Kansas	2018	4765	41.7259	30.1948	52.6993	2.30054	1.66478	2.90555	39.4253	28.53	49.7938
20053	Ellsworth County	Kansas	2019	4693	32.2103	23.3009	40.6929	1.0518	0.76087	1.32879	31.1585	22.5401	39.3641
20053	Ellsworth County	Kansas	2020	4652	70.0756	50.7343	88.4697	8.40434	6.08468	10.6104	61.6713	44.6496	77.8593
20053	Ellsworth County	Kansas	2021	4932	60.4472	43.7981	76.2639	10.351	7.49996	13.0594	50.0963	36.2981	63.2045
20053	Ellsworth County	Kansas	2022	4885	47.9729	34.7157	60.589	8.29685	6.00403	10.4788	39.6761	28.7116	50.1102
20053	Ellsworth County	Kansas	2023	4839	45.5988	33.0282	57.5463	10.0278	7.26339	12.6553	35.5709	25.7648	44.891
20053	Ellsworth County	Kansas	2024	4839	50.8382	36.8235	64.1581	8.53601	6.18287	10.7725	42.3022	30.6407	53.3856
20055	Finney County	Kansas	2018	23749	24.5928	17.7882	31.0726	1.62229	1.17341	2.04973	22.9706	16.6148	29.0229
20055	Finney County	Kansas	2019	23674	29.963	21.6637	37.8703	0.647703	0.4683	0.818634	29.3153	21.1954	37.0517
20055	Finney County	Kansas	2020	23560	47.2354	34.1988	59.6331	6.97466	5.04972	8.80527	40.2607	29.1491	50.8278
20055	Finney County	Kansas	2021	24967	46.1919	33.447	58.3105	6.84698	4.95781	8.6433	39.345	28.4892	49.6672
20055	Finney County	Kansas	2022	24768	31.4846	22.7799	39.7702	4.48982	3.2485	5.67138	26.9948	19.5314	34.0988
20055	Finney County	Kansas	2023	24547	36.62	26.5051	46.2432	5.62592	4.07197	7.10434	30.9941	22.4331	39.1389
20055	Finney County	Kansas	2024	24547	35.4754	25.6804	44.7925	5.54481	4.01384	7.00107	29.9306	21.6665	37.7915
20057	Ford County	Kansas	2018	21982	26.4586	19.1363	33.4319	1.51044	1.09243	1.90853	24.9481	18.0439	31.5234
20057	Ford County	Kansas	2019	21878	32.294	23.3501	40.8151	1.0055	0.727022	1.27081	31.2885	22.623	39.5443
20057	Ford County	Kansas	2020	21642	43.6257	31.5746	55.0916	5.995	4.33895	7.57063	37.6307	27.2356	47.5209
20057	Ford County	Kansas	2021	22293	40.6583	29.4363	51.3307	6.70868	4.85703	8.46965	33.9496	24.5792	42.8611
20057	Ford County	Kansas	2022	22170	38.6645	27.972	48.8437	6.01145	4.349	7.59408	32.653	23.6229	41.2496
20057	Ford County	Kansas	2023	22095	35.6769	25.8231	45.0513	6.43789	4.65978	8.12951	29.239	21.1633	36.9218
20057	Ford County	Kansas	2024	22095	32.5028	23.5193	41.0525	5.3801	3.89309	6.79532	27.1227	19.6262	34.2572
20059	Franklin County	Kansas	2018	18305	54.1532	39.2563	68.2961	2.82297	2.0464	3.56023	51.3303	37.2099	64.7359
20059	Franklin County	Kansas	2019	18320	52.0043	37.684	65.6068	2.61622	1.8958	3.30054	49.3881	35.7882	62.3063
20059	Franklin County	Kansas	2020	18484	63.0852	45.7229	79.5726	5.02269	3.64035	6.33538	58.0625	42.0826	73.2373
20059	Franklin County	Kansas	2021	18743	80.7168	58.5853	101.692	14.9724	10.8671	18.8631	65.7444	47.7181	82.829
20059	Franklin County	Kansas	2022	18884	66.7509	48.3876	84.1851	12.7076	9.21175	16.0267	54.0433	39.1759	68.1585
20059	Franklin County	Kansas	2023	19019	69.5293	50.4487	87.6214	16.3808	11.8854	20.6432	53.1486	38.5632	66.9782
20059	Franklin County	Kansas	2024	19019	59.7756	43.3341	75.3838	8.88529	6.44136	11.2054	50.8903	36.8927	64.1784
20061	Geary County	Kansas	2018	21425	37.2024	26.9607	46.9294	2.0804	1.50768	2.62435	35.122	25.4531	44.3051
20061	Geary County	Kansas	2019	20923	38.9132	28.1919	49.1001	1.98397	1.43735	2.50335	36.9292	26.7545	46.5967
20061	Geary County	Kansas	2020	21141	48.1191	34.8835	60.6839	5.71253	4.14125	7.20418	42.4066	30.7423	53.4797
20061	Geary County	Kansas	2021	23500	55.5568	40.3116	70.0117	11.2052	8.13039	14.1206	44.3517	32.1812	55.8912
20061	Geary County	Kansas	2022	23238	48.7339	35.3117	61.4845	8.89496	6.44513	11.2222	39.8389	28.8666	50.2623
20061	Geary County	Kansas	2023	22660	53.1656	38.57	67.0077	12.8918	9.35258	16.2482	40.2738	29.2174	50.7594
20061	Geary County	Kansas	2024	22660	39.4227	28.5834	49.7107	6.1971	4.4932	7.81432	33.2256	24.0902	41.8964
20063	Gove County	Kansas	2018	1803	26.4955	19.1514	33.4955	2.30882	1.66885	2.9188	24.1867	17.4826	30.5767
20063	Gove County	Kansas	2019	1807	35.1663	25.4058	44.4758	1.09782	0.793117	1.38844	34.0685	24.6127	43.0874
20063	Gove County	Kansas	2020	1799	68.7682	49.7414	86.8861	11.4213	8.26121	14.4303	57.3469	41.4802	72.4558
20063	Gove County	Kansas	2021	1876	56.6263	40.9783	71.5173	10.3705	7.50477	13.0977	46.2558	33.4735	58.4196
20063	Gove County	Kansas	2022	1881	43.3471	31.3336	54.7968	6.57204	4.75062	8.30798	36.7751	26.583	46.4888
20063	Gove County	Kansas	2023	1886	26.2111	18.9589	33.1169	4.96689	3.59263	6.27551	21.2442	15.3663	26.8414
20063	Gove County	Kansas	2024	1886	26.938	19.4882	34.0302	5.16865	3.73924	6.52945	21.7693	15.7489	27.5008
20065	Graham County	Kansas	2018	1855	40.0437	28.9458	50.6207	3.22907	2.33415	4.08198	36.8146	26.6117	46.5387
20065	Graham County	Kansas	2019	1822	38.8253	28.05	49.1024	1.34755	0.973558	1.70425	37.4777	27.0764	47.3981
20065	Graham County	Kansas	2020	1745	62.8522	45.4576	79.4181	10.2017	7.37838	12.8906	52.6504	38.0792	66.5275
20065	Graham County	Kansas	2021	1756	67.0473	48.527	84.6678	12.4426	9.00561	15.7126	54.6047	39.5214	68.9552
20065	Graham County	Kansas	2022	1732	31.0836	22.4647	39.3001	4.48822	3.24372	5.67462	26.5954	19.2209	33.6255
20065	Graham County	Kansas	2023	1724	65.9776	47.7294	83.351	13.2021	9.55064	16.6785	52.7755	38.1788	66.6725
20065	Graham County	Kansas	2024	1724	39.6408	28.6795	50.0753	7.68492	5.55991	9.70779	31.9559	23.1195	40.3675
20067	Grant County	Kansas	2018	4740	35.6342	25.7709	45.0284	2.58318	1.86817	3.26417	33.0511	23.9028	41.7642
20067	Grant County	Kansas	2019	4660	32.7254	23.6529	41.3735	0.534941	0.386638	0.676306	32.1904	23.2662	40.6972
20067	Grant County	Kansas	2020	4619	53.3998	38.6571	67.4225	8.31753	6.02121	10.5017	45.0823	32.6359	56.9208
20067	Grant County	Kansas	2021	4807	41.8538	30.2949	52.8502	6.03741	4.37003	7.62362	35.8164	25.9249	45.2265
20067	Grant County	Kansas	2022	4753	40.8279	29.5319	51.5841	5.7581	4.16498	7.27509	35.0698	25.3669	44.309
20067	Grant County	Kansas	2023	4669	36.3031	26.2634	45.861	4.95463	3.58441	6.25908	31.3485	22.679	39.6019
20067	Grant County	Kansas	2024	4669	33.93	24.5529	42.854	4.9895	3.61057	6.30179	28.9405	20.9423	36.5522
20069	Gray County	Kansas	2018	3988	26.7061	19.3117	33.75	1.54586	1.11784	1.95359	25.1603	18.1938	31.7964
20069	Gray County	Kansas	2019	3970	29.897	21.6112	37.794	0.821092	0.59353	1.03797	29.076	21.0177	36.756
20069	Gray County	Kansas	2020	3951	35.3599	25.5918	44.6539	5.2752	3.81793	6.66174	30.0847	21.7738	37.9921
20069	Gray County	Kansas	2021	3763	57.8446	41.8733	73.0367	9.44838	6.83961	11.9299	48.3962	35.0336	61.1068
20069	Gray County	Kansas	2022	3805	37.607	27.2055	47.5099	6.02921	4.36162	7.61685	31.5778	22.8438	39.893
20069	Gray County	Kansas	2023	3792	46.5745	33.7036	58.823	7.83211	5.6677	9.89187	38.7424	28.0359	48.9312
20069	Gray County	Kansas	2024	3792	36.3101	26.2769	45.8576	5.71424	4.13528	7.21675	30.5959	22.1416	38.6408
20071	Greeley County	Kansas	2018	821	44.052	31.8388	55.6942	3.81006	2.75374	4.81699	40.2419	29.085	50.8772
20071	Greeley County	Kansas	2019	820	73.3242	52.9584	92.7563	1.146	0.827696	1.4497	72.1782	52.1307	91.3066
20071	Greeley County	Kansas	2020	807	85.4116	61.7978	107.889	15.0416	10.8831	19	70.37	50.9148	88.8886
20071	Greeley County	Kansas	2021	863	79.12	57.242	99.9464	13.5513	9.80417	17.1184	65.5686	47.4379	82.828
20071	Greeley County	Kansas	2022	820	69.0619	49.9089	87.3223	8.69271	6.28195	10.9911	60.3692	43.6269	76.3312
20071	Greeley County	Kansas	2023	798	47.4519	34.3051	59.9797	6.96585	5.03591	8.80489	40.4861	29.2691	51.1748
20071	Greeley County	Kansas	2024	798	48.9964	35.4285	61.9219	8.21494	5.94009	10.3821	40.7814	29.4884	51.5398
20073	Greenwood County	Kansas	2018	4399	64.6457	46.8656	81.5241	4.06364	2.94598	5.12463	60.582	43.9196	76.3995
20073	Greenwood County	Kansas	2019	4345	72.4822	52.5348	91.424	5.53482	4.01161	6.98124	66.9474	48.5232	84.4427
20073	Greenwood County	Kansas	2020	4294	86.2729	62.532	108.816	8.84292	6.40949	11.1536	77.43	56.1225	97.6625
20073	Greenwood County	Kansas	2021	4382	123.191	89.4173	155.198	22.6106	16.4118	28.4853	100.58	73.0055	126.712
20073	Greenwood County	Kansas	2022	4377	102.04	74.0011	128.645	21.3419	15.4775	26.9063	80.6983	58.5236	101.738
20073	Greenwood County	Kansas	2023	4347	76.7962	55.7078	96.7986	18.1828	13.1898	22.9187	58.6134	42.5181	73.8799
20073	Greenwood County	Kansas	2024	4347	72.1517	52.3262	90.9625	12.6467	9.17173	15.9439	59.505	43.1545	75.0187
20075	Hamilton County	Kansas	2018	1755	22.4414	16.2276	28.3608	1.82996	1.32326	2.31265	20.6115	14.9043	26.0481
20075	Hamilton County	Kansas	2019	1713	38.6562	27.9329	48.8811	0.545687	0.394312	0.690027	38.1105	27.5385	48.1911
20075	Hamilton County	Kansas	2020	1688	49.0916	35.5353	61.9871	7.96297	5.76406	10.0547	41.1286	29.7713	51.9324
20075	Hamilton County	Kansas	2021	1727	49.8135	36.0536	62.905	7.44119	5.38572	9.39682	42.3723	30.6678	53.5082
20075	Hamilton County	Kansas	2022	1699	38.7277	28.0013	48.9473	4.6113	3.33411	5.82814	34.1164	24.6672	43.1191
20075	Hamilton County	Kansas	2023	1653	26.5516	19.2012	33.553	3.43	2.48045	4.33445	23.1216	16.7207	29.2185
20075	Hamilton County	Kansas	2024	1653	28.3061	20.4784	35.7578	4.27821	3.09513	5.40447	24.0279	17.3833	30.3533
20077	Harper County	Kansas	2018	3816	79.1988	57.375	99.9362	3.03557	2.19909	3.8304	76.1633	55.176	96.1058
20077	Harper County	Kansas	2019	3767	78.2383	56.6534	98.7615	2.49092	1.80371	3.14432	75.7474	54.8497	95.6172
20077	Harper County	Kansas	2020	3697	105.053	76.1288	132.527	10.4532	7.57507	13.1868	94.6003	68.5537	119.34
20077	Harper County	Kansas	2021	3709	86.6824	62.8675	109.277	13.6322	9.88692	17.1855	73.0502	52.9806	92.0912
20077	Harper County	Kansas	2022	3726	78.778	57.0893	99.3776	14.8105	10.733	18.6833	63.9675	46.3563	80.6943
20077	Harper County	Kansas	2023	3759	93.0547	67.458	117.355	19.3195	14.0052	24.3646	73.7352	53.4527	92.9904
20077	Harper County	Kansas	2024	3759	62.6528	45.4229	79.008	9.64609	6.99335	12.1641	53.0067	38.4295	66.8438
20079	Harvey County	Kansas	2018	23646	52.4141	37.9712	66.138	2.32448	1.68396	2.93311	50.0897	36.2873	63.2049
20079	Harvey County	Kansas	2019	23868	47.1348	34.1367	59.4907	1.89586	1.37305	2.39284	45.239	32.7636	57.0979
20079	Harvey County	Kansas	2020	23834	61.0263	44.2167	76.9959	6.12196	4.43567	7.72396	54.9044	39.7811	69.2719
20079	Harvey County	Kansas	2021	23605	87.725	63.6451	110.56	14.9629	10.8557	18.8578	72.7621	52.7895	91.7024
20079	Harvey County	Kansas	2022	23731	63.9826	46.3696	80.71	11.3825	8.24913	14.3582	52.6002	38.1205	66.3517
20079	Harvey County	Kansas	2023	23623	63.1858	45.8239	79.6591	13.8067	10.0129	17.4062	49.3792	35.811	62.2529
20079	Harvey County	Kansas	2024	23623	54.5516	39.5526	68.7876	8.74137	6.33792	11.0226	45.8102	33.2147	57.7651
20081	Haskell County	Kansas	2018	2707	31.6187	22.8688	39.9513	2.01347	1.45628	2.5441	29.6052	21.4125	37.4072
20081	Haskell County	Kansas	2019	2676	26.6245	19.2469	33.6551	0.660663	0.477595	0.835121	25.9638	18.7693	32.82
20081	Haskell County	Kansas	2020	2633	28.6209	20.721	36.1339	4.2788	3.09778	5.402	24.342	17.6232	30.7319
20081	Haskell County	Kansas	2021	2490	43.2094	31.2814	54.5543	6.42253	4.64957	8.10879	36.7869	26.6318	46.4455
20081	Haskell County	Kansas	2022	2492	48.0822	34.7874	60.7376	7.05621	5.10516	8.91344	41.0259	29.6822	51.8242
20081	Haskell County	Kansas	2023	2484	31.9851	23.146	40.3967	4.79054	3.46667	6.05038	27.1946	19.6794	34.3464
20081	Haskell County	Kansas	2024	2484	27.1305	19.6354	34.262	3.89092	2.81602	4.91368	23.2396	16.8194	29.3483
20083	Hodgeman County	Kansas	2018	1304	50.81	36.7389	64.2153	2.78072	2.01064	3.51436	48.0293	34.7283	60.701
20083	Hodgeman County	Kansas	2019	1265	67.3835	48.7082	85.1825	1.77642	1.28408	2.24565	65.6071	47.4241	82.9369
20083	Hodgeman County	Kansas	2020	1267	58.0213	41.9809	73.289	8.35702	6.04666	10.5561	49.6642	35.9342	62.7329
20083	Hodgeman County	Kansas	2021	1235	105.792	76.5859	133.571	18.4169	13.3325	23.2528	87.3749	63.2533	110.318
20083	Hodgeman County	Kansas	2022	1234	53.3927	38.6197	67.4602	8.93227	6.46084	11.2857	44.4604	32.1589	56.1745
20083	Hodgeman County	Kansas	2023	1180	82.9478	60.0282	104.758	15.3879	11.136	19.4339	67.5599	48.8922	85.3236
20083	Hodgeman County	Kansas	2024	1180	64.5643	46.7267	81.5369	11.2411	8.13544	14.1961	53.3232	38.5912	67.3408
20085	Jackson County	Kansas	2018	9368	53.3905	38.6838	67.3624	3.12491	2.26414	3.94268	50.2656	36.4197	63.4197
20085	Jackson County	Kansas	2019	9274	45.978	33.303	58.0247	2.48322	1.79866	3.13385	43.4948	31.5043	54.8908
20085	Jackson County	Kansas	2020	9279	53.4636	38.7342	67.4583	5.497	3.98256	6.93591	47.9666	34.7517	60.5224
20085	Jackson County	Kansas	2021	9363	74.6494	54.1474	94.0973	14.9183	10.8211	18.8049	59.7311	43.3263	75.2924
20085	Jackson County	Kansas	2022	9410	66.146	47.9085	83.4809	13.5197	9.7921	17.0628	52.6263	38.1164	66.4181
20085	Jackson County	Kansas	2023	9409	60.078	43.5714	75.7391	15.4924	11.2358	19.531	44.5856	32.3356	56.2082
20085	Jackson County	Kansas	2024	9409	55.6155	40.2973	70.1677	9.26536	6.71339	11.6897	46.3501	33.5839	58.478
20087	Jefferson County	Kansas	2018	13792	44.7107	32.4001	56.4036	2.45986	1.78257	3.10318	42.2508	30.6175	53.3004
20087	Jefferson County	Kansas	2019	13876	49.7937	36.0723	62.8321	2.51115	1.81917	3.16869	47.2825	34.2532	59.6634
20087	Jefferson County	Kansas	2020	13947	55.3646	40.1122	69.856	5.02911	3.64363	6.34544	50.3355	36.4685	63.5106
20087	Jefferson County	Kansas	2021	13530	66.7438	48.4201	84.1218	13.1613	9.54803	16.5881	53.5825	38.872	67.5337
20087	Jefferson County	Kansas	2022	13596	66.0402	47.8428	83.3314	13.1148	9.50103	16.5487	52.9253	38.3418	66.7828
20087	Jefferson County	Kansas	2023	13661	66.1849	48.0033	83.4336	16.6432	12.0712	20.9807	49.5417	35.9322	62.453
20087	Jefferson County	Kansas	2024	13661	49.8523	36.1215	62.8964	8.15961	5.91221	10.2946	41.6927	30.2093	52.6018
20089	Jewell County	Kansas	2018	2103	67.9513	49.1563	85.8457	5.25005	3.79791	6.6326	62.7013	45.3584	79.2131
20089	Jewell County	Kansas	2019	2109	44.4748	32.1585	56.2082	1.6485	1.19198	2.0834	42.8263	30.9665	54.1248
20089	Jewell County	Kansas	2020	2062	58.034	41.9971	73.2951	8.30629	6.01095	10.4906	49.7278	35.9861	62.8046
20089	Jewell County	Kansas	2021	2134	88.7831	64.3182	112.03	18.8388	13.6476	23.7716	69.9443	50.6706	88.2586
20089	Jewell County	Kansas	2022	2101	32.4574	23.4728	41.0149	5.544	4.00936	7.0057	26.9134	19.4635	34.0092
20089	Jewell County	Kansas	2023	2072	75.7735	54.8751	95.6407	19.1751	13.8866	24.2027	56.5984	40.9885	71.438
20089	Jewell County	Kansas	2024	2072	54.6445	39.5618	68.9886	10.9228	7.90794	13.79	43.7217	31.6539	55.1986
20091	Johnson County	Kansas	2018	427296	32.8439	23.8215	41.4034	1.78741	1.2964	2.25323	31.0565	22.5251	39.1502
20091	Johnson County	Kansas	2019	432712	32.6864	23.6951	41.2223	1.36419	0.988931	1.72044	31.3222	22.7061	39.5019
20091	Johnson County	Kansas	2020	437968	35.8168	25.9727	45.1582	2.34346	1.69937	2.95466	33.4733	24.2733	42.2036
20091	Johnson County	Kansas	2021	444127	45.1222	32.7666	56.8244	7.90502	5.74042	9.95514	37.2172	27.0261	46.8692
20091	Johnson County	Kansas	2022	450870	37.8007	27.4131	47.657	6.15029	4.4602	7.75395	31.6504	22.9529	39.903
20091	Johnson County	Kansas	2023	453462	41.7805	30.3346	52.6237	9.13185	6.63016	11.5018	32.6486	23.7044	41.1218
20091	Johnson County	Kansas	2024	453462	38.0895	27.6251	48.0175	5.51077	3.99679	6.94714	32.5788	23.6284	41.0704
20093	Kearny County	Kansas	2018	2616	31.7016	22.9242	40.0628	2.50823	1.81376	3.16976	29.1934	21.1105	36.8931
20093	Kearny County	Kansas	2019	2568	32.1481	23.2341	40.6459	0.595529	0.430401	0.752947	31.5526	22.8037	39.893
20093	Kearny County	Kansas	2020	2462	43.0893	31.1911	54.4074	6.95099	5.03162	8.77678	36.1383	26.1595	45.6307
20093	Kearny County	Kansas	2021	2573	61.2178	44.3151	77.2956	9.37308	6.7851	11.8348	51.8447	37.53	65.4609
20093	Kearny County	Kansas	2022	2558	55.062	39.8213	69.5777	7.39993	5.35169	9.35073	47.662	34.4696	60.227
20093	Kearny County	Kansas	2023	2491	45.972	33.2585	58.0752	6.66666	4.823	8.42181	39.3054	28.4355	49.6534
20093	Kearny County	Kansas	2024	2491	44.154	31.9512	55.767	6.97017	5.04383	8.80341	37.1838	26.9074	46.9636
20095	Kingman County	Kansas	2018	5282	132.491	95.9426	167.239	6.36416	4.60857	8.03329	126.127	91.334	159.206
20095	Kingman County	Kansas	2019	5166	84.8404	61.4131	107.126	2.57672	1.8652	3.25356	82.2637	59.5479	103.872
20095	Kingman County	Kansas	2020	5097	169.981	123.13	214.504	19.2328	13.9318	24.2705	150.748	109.198	190.234
20095	Kingman County	Kansas	2021	5386	180.608	130.922	227.779	29.5836	21.4452	37.3102	151.024	109.477	190.468
20095	Kingman County	Kansas	2022	5254	158.962	115.132	200.624	28.774	20.8401	36.3152	130.188	94.2917	164.309
20095	Kingman County	Kansas	2023	5139	118.214	85.6606	149.137	24.7682	17.9476	31.2471	93.4459	67.713	117.89
20095	Kingman County	Kansas	2024	5139	82.8264	60.0153	104.496	13.9998	10.1441	17.6625	68.8266	49.8712	86.8333
20097	Kiowa County	Kansas	2018	1740	68.4458	49.5067	86.4811	3.04592	2.20311	3.84851	65.3999	47.3036	82.6326
20097	Kiowa County	Kansas	2019	1711	50.4208	36.4586	63.7218	1.62696	1.17644	2.05615	48.7938	35.2822	61.6656
20097	Kiowa County	Kansas	2020	1681	52.1483	37.7349	65.8658	6.32992	4.58038	7.99499	45.8184	33.1546	57.8708
20097	Kiowa County	Kansas	2021	1649	69.2183	50.1161	87.3837	11.2487	8.14439	14.2008	57.9696	41.9717	73.183
20097	Kiowa County	Kansas	2022	1649	66.6423	48.2113	84.1892	11.0095	7.96461	13.9083	55.6329	40.2466	70.281
20097	Kiowa County	Kansas	2023	1614	56.4044	40.8253	71.2259	10.283	7.44278	12.9851	46.1214	33.3825	58.2409
20097	Kiowa County	Kansas	2024	1614	63.4126	45.8992	80.0739	9.56056	6.9201	12.0725	53.8521	38.9791	68.0014
20099	Labette County	Kansas	2018	14197	75.1145	54.4936	94.6707	3.42641	2.48577	4.31849	71.688	52.0078	90.3523
20099	Labette County	Kansas	2019	13959	87.5191	63.4749	110.331	4.67056	3.38742	5.88793	82.8485	60.0875	104.443
20099	Labette County	Kansas	2020	13885	81.4039	59.0269	102.64	5.51161	3.99653	6.94945	75.8923	55.0304	95.6906
20099	Labette County	Kansas	2021	14117	105.294	76.4876	132.565	17.9814	13.062	22.6386	87.3129	63.4256	109.927
20099	Labette County	Kansas	2022	14085	88.4734	64.2187	111.459	16.8714	12.2462	21.2547	71.602	51.9725	90.2046
20099	Labette County	Kansas	2023	14057	106.597	77.4332	134.207	25.0293	18.1815	31.5122	81.5681	59.2517	102.695
20099	Labette County	Kansas	2024	14057	95.7348	69.485	120.614	16.4065	11.908	20.6701	79.3283	57.577	99.9437
20101	Lane County	Kansas	2018	1128	61.0465	44.1357	77.1597	4.77021	3.44878	6.0293	56.2763	40.6869	71.1304
20101	Lane County	Kansas	2019	1124	59.9693	43.338	75.8255	1.39021	1.00466	1.75778	58.5791	42.3333	74.0678
20101	Lane County	Kansas	2020	1094	75.6603	54.7462	95.5656	12.1073	8.76057	15.2925	63.553	45.9857	80.2731
20101	Lane County	Kansas	2021	1126	88.8977	64.344	112.257	15.4814	11.2054	19.5495	73.4163	53.1386	92.7079
20101	Lane County	Kansas	2022	1107	93.5822	67.6751	118.259	15.0858	10.9095	19.0638	78.4964	56.7656	99.1952
20101	Lane County	Kansas	2023	1076	88.09	63.7353	111.272	15.1269	10.9447	19.1077	72.9631	52.7907	92.1645
20101	Lane County	Kansas	2024	1076	61.4257	44.45	77.5807	10.734	7.76751	13.557	50.6917	36.6825	64.0237
20103	Leavenworth County	Kansas	2018	59054	42.8515	31.0626	54.0441	2.37234	1.71968	2.99198	40.4791	29.3429	51.0521
20103	Leavenworth County	Kansas	2019	59596	44.3196	32.1157	55.9116	2.13385	1.54627	2.69197	42.1858	30.5695	53.2197
20103	Leavenworth County	Kansas	2020	59877	52.4444	38.0076	66.1554	3.93424	2.85123	4.9628	48.5102	35.1563	61.1926
20103	Leavenworth County	Kansas	2021	59833	61.6727	44.7542	77.7115	11.2664	8.17571	14.1964	50.4063	36.5785	63.5152
20103	Leavenworth County	Kansas	2022	60222	48.8799	35.4209	61.664	8.89635	6.44674	11.2231	39.9836	28.9741	50.4409
20103	Leavenworth County	Kansas	2023	60684	49.9805	36.2632	62.9879	12.2228	8.86823	15.4038	37.7577	27.3949	47.5841
20103	Leavenworth County	Kansas	2024	60684	45.4792	32.963	57.3646	7.09404	5.1417	8.94796	38.3852	27.8213	48.4166
20105	Lincoln County	Kansas	2018	2120	51.5957	37.3347	65.1683	3.07146	2.22251	3.87943	48.5242	35.1122	61.2889
20105	Lincoln County	Kansas	2019	2099	41.2872	29.8639	52.1649	1.4432	1.0439	1.82343	39.844	28.82	50.3415
20105	Lincoln County	Kansas	2020	2121	62.7189	45.4099	79.1792	7.95222	5.75759	10.0392	54.7667	39.6523	69.14
20105	Lincoln County	Kansas	2021	2085	57.9622	41.9991	73.1264	10.2729	7.44369	12.9605	47.6893	34.5554	60.1659
20105	Lincoln County	Kansas	2022	2089	47.4324	34.3185	59.915	7.89718	5.71381	9.97546	39.5352	28.6047	49.9395
20105	Lincoln County	Kansas	2023	2117	71.0909	51.4928	89.7175	15.885	11.5059	20.0471	55.2058	39.9869	69.6704
20105	Lincoln County	Kansas	2024	2117	70.2771	50.8989	88.697	11.815	8.55714	14.9118	58.4621	42.3417	73.7852
20107	Linn County	Kansas	2018	7103	64.9392	47.072	81.9036	2.874	2.08325	3.62478	62.0652	44.9888	78.2788
20107	Linn County	Kansas	2019	7091	61.8231	44.7985	77.9945	2.86968	2.07944	3.62031	58.9534	42.7191	74.3742
20107	Linn County	Kansas	2020	7100	87.1681	63.1649	109.968	6.30773	4.57079	7.95761	80.8604	58.5941	102.011
20107	Linn County	Kansas	2021	7148	109.349	79.351	137.787	19.4258	14.0967	24.4779	89.9228	65.2543	113.309
20107	Linn County	Kansas	2022	7206	92.3518	66.9429	116.476	16.3919	11.882	20.6739	75.9598	55.0609	95.8025
20107	Linn County	Kansas	2023	7278	80.8005	58.6215	101.833	19.3776	14.0586	24.4217	61.4229	44.5628	77.4114
20107	Linn County	Kansas	2024	7278	64.8643	47.022	81.8027	10.2927	7.4615	12.9805	54.5715	39.5605	68.8222
20109	Logan County	Kansas	2018	1995	38.558	27.8699	48.7454	3.49238	2.52431	4.41511	35.0656	25.3455	44.3303
20109	Logan County	Kansas	2019	1964	30.2392	21.8447	38.2466	0.628134	0.453761	0.794465	29.6111	21.3909	37.4522
20109	Logan County	Kansas	2020	1893	49.8238	36.0477	62.9372	8.69009	6.28732	10.9773	41.1337	29.7604	51.96
20109	Logan County	Kansas	2021	1904	83.0412	60.0904	104.883	14.8109	10.7175	18.7066	68.2302	49.3729	86.1765
20109	Logan County	Kansas	2022	1900	57.4722	41.5397	72.6591	7.477	5.40422	9.45278	49.9952	36.1354	63.2063
20109	Logan County	Kansas	2023	1852	69.2769	50.1005	87.5417	11.7747	8.51537	14.8791	57.5022	41.5852	72.6626
20109	Logan County	Kansas	2024	1852	51.617	37.3376	65.2134	9.74752	7.05094	12.3151	41.8695	30.2866	52.8983
20111	Lyon County	Kansas	2018	23761	46.2216	33.5074	58.2918	3.02503	2.19293	3.81498	43.1966	31.3145	54.4768
20111	Lyon County	Kansas	2019	23601	44.2633	32.0796	55.8339	3.2534	2.35789	4.10386	41.0099	29.7217	51.7301
20111	Lyon County	Kansas	2020	23554	59.7245	43.2999	75.3152	7.02465	5.09283	8.85838	52.6999	38.2071	66.4568
20111	Lyon County	Kansas	2021	22832	58.7177	42.6222	73.9704	11.664	8.4667	14.6939	47.0537	34.1555	59.2765
20111	Lyon County	Kansas	2022	22886	60.0855	43.5654	75.7652	12.6077	9.14129	15.8977	47.4778	34.4241	59.8674
20111	Lyon County	Kansas	2023	23032	50.9315	36.9543	64.1847	12.4503	9.03357	15.6901	38.4812	27.9207	48.4946
20111	Lyon County	Kansas	2024	23032	55.0466	39.92	69.3997	8.6796	6.29447	10.9427	46.367	33.6255	58.4569
20113	McPherson County	Kansas	2018	20162	46.4263	33.627	58.5916	2.4871	1.80143	3.13881	43.9392	31.8256	55.4528
20113	McPherson County	Kansas	2019	20214	45.8762	33.2194	57.9105	1.81599	1.31498	2.29236	44.0602	31.9044	55.6181
20113	McPherson County	Kansas	2020	20244	63.1588	45.7649	79.682	7.03406	5.09688	8.87426	56.1248	40.668	70.8077
20113	McPherson County	Kansas	2021	21553	72.2616	52.4132	91.0905	12.6121	9.14789	15.8984	59.6495	43.2653	75.1921
20113	McPherson County	Kansas	2022	21305	51.5147	37.3199	65.0028	9.01796	6.53306	11.3791	42.4968	30.7868	53.6237
20113	McPherson County	Kansas	2023	21306	67.5508	48.9767	85.1805	14.5861	10.5755	18.3929	52.9646	38.4012	66.7876
20113	McPherson County	Kansas	2024	21306	53.6972	38.9285	67.717	8.51465	6.17281	10.7377	45.1826	32.7557	56.9793
20115	Marion County	Kansas	2018	8531	54.5515	39.5123	68.8456	2.68185	1.94249	3.38457	51.8697	37.5698	65.461
20115	Marion County	Kansas	2019	8459	58.8258	42.603	74.2474	3.39421	2.45816	4.28403	55.4316	40.1448	69.9634
20115	Marion County	Kansas	2020	8366	60.8909	44.1175	76.8267	6.85002	4.96307	8.64274	54.0409	39.1544	68.1839
20115	Marion County	Kansas	2021	8458	96.8127	70.2296	122.026	18.4145	13.3582	23.2103	78.3982	56.8714	98.8157
20115	Marion County	Kansas	2022	8522	65.1486	47.2015	82.1999	12.357	8.95288	15.5912	52.7916	38.2486	66.6087
20115	Marion County	Kansas	2023	8446	62.9604	45.6539	79.3843	14.189	10.2887	17.8903	48.7714	35.3652	61.494
20115	Marion County	Kansas	2024	8446	47.6734	34.5581	60.1253	7.37174	5.34372	9.29717	40.3017	29.2144	50.8281
20117	Marshall County	Kansas	2018	6829	63.9102	46.2917	80.6553	3.96357	2.87091	5.00207	59.9466	43.4208	75.6532
20117	Marshall County	Kansas	2019	6784	54.1145	39.1849	68.3097	2.73411	1.9798	3.45131	51.3804	37.2051	64.8584
20117	Marshall County	Kansas	2020	6743	56.04	40.5968	70.7148	6.19335	4.48662	7.81516	49.8466	36.1102	62.8997
20117	Marshall County	Kansas	2021	7013	75.1821	54.5339	94.7686	15.7363	11.4144	19.8359	59.4458	43.1195	74.9327
20117	Marshall County	Kansas	2022	7118	57.8485	41.8755	73.0423	9.76099	7.06581	12.3247	48.0875	34.8097	60.7176
20117	Marshall County	Kansas	2023	7060	61.7308	44.7634	77.8325	15.8504	11.4937	19.9847	45.8805	33.2697	57.8478
20117	Marshall County	Kansas	2024	7060	60.4049	43.7696	76.2071	9.96935	7.22384	12.5774	50.4355	36.5458	63.6297
20119	Meade County	Kansas	2018	2807	42.0324	30.4001	53.1104	2.01612	1.45817	2.54749	40.0163	28.9419	50.5629
20119	Meade County	Kansas	2019	2757	37.1039	26.8239	46.8999	1.05757	0.764561	1.33679	36.0464	26.0593	45.5631
20119	Meade County	Kansas	2020	2736	66.5934	48.2003	84.0919	9.46725	6.8524	11.9549	57.1261	41.3479	72.137
20119	Meade County	Kansas	2021	2748	65.3543	47.3072	82.522	9.69007	7.01422	12.2355	55.6643	40.293	70.2865
20119	Meade County	Kansas	2022	2666	49.273	35.6462	62.2458	7.51781	5.43871	9.49713	41.7552	30.2075	52.7487
20119	Meade County	Kansas	2023	2676	39.3007	28.4382	49.6386	6.29942	4.5583	7.95648	33.0012	23.8799	41.6822
20119	Meade County	Kansas	2024	2676	33.1133	23.9629	41.8211	4.85311	3.51202	6.12932	28.2602	20.4509	35.6917
20121	Miami County	Kansas	2018	23885	40.0666	29.0332	50.5473	2.06292	1.49484	2.60254	38.0037	27.5383	47.9447
20121	Miami County	Kansas	2019	24319	41.2072	29.8491	52.0014	1.87139	1.35557	2.3616	39.3358	28.4935	49.6398
20121	Miami County	Kansas	2020	24469	52.375	37.9448	66.0857	4.02242	2.91418	5.07541	48.3525	35.0307	61.0102
20121	Miami County	Kansas	2021	24771	73.0558	52.9996	92.0767	13.6691	9.91648	17.228	59.3867	43.0831	74.8487
20121	Miami County	Kansas	2022	25183	50.3518	36.4804	63.531	9.07967	6.57831	11.4562	41.2721	29.9021	52.0748
20121	Miami County	Kansas	2023	25628	52.6924	38.2183	66.4235	13.0176	9.44182	16.4099	39.6747	28.7764	50.0136
20121	Miami County	Kansas	2024	25628	44.3093	32.1054	55.9028	6.78452	4.91589	8.55968	37.5248	27.1895	47.3431
20123	Mitchell County	Kansas	2018	4242	48.4135	35.0369	61.1421	3.40632	2.46515	4.30188	45.0072	32.5717	56.8402
20123	Mitchell County	Kansas	2019	4145	48.2002	34.8661	60.8965	1.64033	1.18655	2.07241	46.5599	33.6795	58.8241
20123	Mitchell County	Kansas	2020	4077	61.9007	44.8183	78.1453	7.99701	5.79012	10.0957	53.9037	39.0282	68.0496
20123	Mitchell County	Kansas	2021	3978	73.2255	53.0623	92.3778	13.3525	9.6758	16.8449	59.873	43.3865	75.5329
20123	Mitchell County	Kansas	2022	4049	56.4742	40.8609	71.3358	9.19631	6.65382	11.6164	47.2779	34.2071	59.7194
20123	Mitchell County	Kansas	2023	4035	79.3866	57.5078	100.178	18.7066	13.5511	23.6058	60.68	43.9567	76.5721
20123	Mitchell County	Kansas	2024	4035	71.2972	51.6377	89.9845	12.8607	9.3145	16.2316	58.4365	42.3232	73.7529
20125	Montgomery County	Kansas	2018	22513	89.3946	64.8876	112.619	5.01197	3.63797	6.31409	84.3826	61.2496	106.305
20125	Montgomery County	Kansas	2019	22300	78.9423	57.2798	99.482	5.06549	3.67547	6.38345	73.8769	53.6043	93.0985
20125	Montgomery County	Kansas	2020	22167	89.8026	65.1292	113.212	6.38481	4.63058	8.04919	83.4177	60.4986	105.163
20125	Montgomery County	Kansas	2021	21955	127.662	92.7583	160.694	21.3878	15.5402	26.9218	106.275	77.2181	133.773
20125	Montgomery County	Kansas	2022	21929	105.279	76.4523	132.581	21.1633	15.3685	26.6516	84.1158	61.0838	105.929
20125	Montgomery County	Kansas	2023	21686	103.398	75.1259	130.156	24.6797	17.9315	31.0663	78.7187	57.1944	99.0895
20125	Montgomery County	Kansas	2024	21686	93.6441	67.9872	117.951	16.5198	11.9937	20.8079	77.1242	55.9935	97.1434
20127	Morris County	Kansas	2018	4038	61.5819	44.6165	77.7008	3.85563	2.79343	4.86483	57.7263	41.823	72.836
20127	Morris County	Kansas	2019	4122	58.9019	42.6665	74.3312	3.87477	2.80675	4.88976	55.0271	39.8598	69.4414
20127	Morris County	Kansas	2020	4095	68.5445	49.6779	86.4613	9.17864	6.65226	11.5778	59.3658	43.0257	74.8834
20127	Morris County	Kansas	2021	3974	74.5042	54.0521	93.8998	15.5527	11.2834	19.6016	58.9515	42.7687	74.2982
20127	Morris County	Kansas	2022	3983	75.9526	55.0313	95.8285	15.5323	11.2539	19.5969	60.4203	43.7774	76.2316
20127	Morris County	Kansas	2023	3959	59.3857	43.0725	74.8616	14.5749	10.5712	18.3731	44.8108	32.5013	56.4886
20127	Morris County	Kansas	2024	3959	69.7035	50.5277	87.9093	11.4078	8.26943	14.3873	58.2958	42.2583	73.5219
20129	Morton County	Kansas	2018	1843	48.8931	35.354	61.7911	3.38294	2.44616	4.27536	45.5102	32.9078	57.5158
20129	Morton County	Kansas	2019	1780	68.7006	49.6363	86.8821	0.927618	0.670205	1.17311	67.773	48.9661	85.709
20129	Morton County	Kansas	2020	1764	89.7764	64.9775	113.371	14.0749	10.187	17.7739	75.7015	54.7905	95.5967
20129	Morton County	Kansas	2021	1839	82.7987	59.9229	104.565	11.8114	8.54808	14.9164	70.9873	51.3748	89.649
20129	Morton County	Kansas	2022	1793	50.3636	36.4279	63.6343	7.29462	5.27617	9.21672	43.069	31.1517	54.4176
20129	Morton County	Kansas	2023	1797	37.6058	27.1946	47.5228	4.59059	3.31969	5.80118	33.0152	23.8749	41.7216
20129	Morton County	Kansas	2024	1797	34.8013	25.1742	43.9677	4.66114	3.37173	5.88885	30.1402	21.8025	38.0788
20131	Nemaha County	Kansas	2018	6801	42.7906	30.9986	53.9958	2.89488	2.09713	3.65294	39.8957	28.9015	50.3429
20131	Nemaha County	Kansas	2019	6772	47.6318	34.494	60.1219	2.49886	1.80962	3.15411	45.133	32.6844	56.9678
20131	Nemaha County	Kansas	2020	6786	61.4244	44.496	77.5113	6.28258	4.55112	7.92798	55.1418	39.9449	69.5833
20131	Nemaha County	Kansas	2021	6876	45.1567	32.7514	56.9257	9.14573	6.63324	11.5294	36.0109	26.1181	45.3964
20131	Nemaha County	Kansas	2022	6852	56.4463	40.8702	71.2579	10.5911	7.66854	13.3702	45.8552	33.2016	57.8876
20131	Nemaha County	Kansas	2023	6856	53.3885	38.7132	67.3152	13.6267	9.88105	17.1813	39.7618	28.8322	50.1339
20131	Nemaha County	Kansas	2024	6856	47.1349	34.1515	59.4696	7.34946	5.32504	9.27273	39.7855	28.8265	50.1968
20133	Neosho County	Kansas	2018	11055	82.2174	59.6314	103.645	4.2522	3.08408	5.36041	77.9652	56.5473	98.2843
20133	Neosho County	Kansas	2019	11155	62.3607	45.2181	78.6296	3.58041	2.59618	4.51448	58.7803	42.6219	74.1151
20133	Neosho County	Kansas	2020	11119	77.2449	55.9965	97.4172	6.2123	4.50343	7.83463	71.0326	51.4931	89.5826
20133	Neosho County	Kansas	2021	11002	106.897	77.6401	134.599	19.5218	14.1788	24.5809	87.3751	63.4613	110.019
20133	Neosho County	Kansas	2022	10925	89.7163	65.113	113.037	16.9733	12.3186	21.3852	72.743	52.7944	91.6514
20133	Neosho County	Kansas	2023	10845	88.1891	64.0688	111.02	21.9566	15.9513	27.6408	66.2326	48.1175	83.3792
20133	Neosho County	Kansas	2024	10845	74.7599	54.2384	94.2209	13.6458	9.90002	17.1979	61.1142	44.3384	77.023
20135	Ness County	Kansas	2018	2016	39.7159	28.7133	50.2	2.41907	1.74891	3.05765	37.2969	26.9644	47.1423
20135	Ness County	Kansas	2019	1990	48.3744	34.9595	61.1636	1.31033	0.946961	1.65676	47.064	34.0126	59.5069
20135	Ness County	Kansas	2020	1969	69.6804	50.4035	88.0353	10.3676	7.49941	13.0986	59.3128	42.9041	74.9368
20135	Ness County	Kansas	2021	1916	69.9244	50.6165	88.2908	12.6645	9.16751	15.9909	57.2599	41.449	72.2998
20135	Ness County	Kansas	2022	1905	66.7755	48.2887	84.3848	11.0375	7.98174	13.9481	55.738	40.307	70.4367
20135	Ness County	Kansas	2023	1882	44.3258	32.075	55.985	8.54855	6.18588	10.7971	35.7773	25.8891	45.1879
20135	Ness County	Kansas	2024	1882	72.9113	52.7629	92.085	12.8516	9.30014	16.2312	60.0597	43.4628	75.8538
20137	Norton County	Kansas	2018	4082	29.2905	21.1772	37.0209	2.67349	1.93294	3.37908	26.617	19.2442	33.6418
20137	Norton County	Kansas	2019	4044	39.1543	28.2904	49.5146	1.33536	0.964842	1.68869	37.819	27.3255	47.8259
20137	Norton County	Kansas	2020	4017	42.8767	31.0168	54.1685	7.16521	5.18327	9.0522	35.7115	25.8335	45.1163
20137	Norton County	Kansas	2021	4054	38.9798	28.2175	49.2168	7.91332	5.72846	9.99153	31.0665	22.4891	39.2252
20137	Norton County	Kansas	2022	4012	32.4851	23.4785	41.0709	4.51283	3.26163	5.70556	27.9723	20.2168	35.3653
20137	Norton County	Kansas	2023	4039	46.6779	33.771	58.9643	9.30161	6.72963	11.7499	37.3763	27.0414	47.2144
20137	Norton County	Kansas	2024	4039	41.5567	30.0721	52.4861	8.62005	6.23781	10.8871	32.9366	23.8342	41.599
20139	Osage County	Kansas	2018	11473	52.8511	38.3112	66.6555	2.98756	2.16565	3.76789	49.8635	36.1456	62.8876
20139	Osage County	Kansas	2019	11503	55.953	40.542	70.5933	3.43283	2.48734	4.33104	52.5202	38.0547	66.2622
20139	Osage County	Kansas	2020	11430	92.4926	67.0316	116.673	8.99507	6.51895	11.3467	83.4975	60.5127	105.327
20139	Osage County	Kansas	2021	11479	85.9411	62.3694	108.285	17.0409	12.367	21.4714	68.9002	50.0025	86.8138
20139	Osage County	Kansas	2022	11383	73.2375	53.0867	92.3703	14.9716	10.8523	18.8828	58.2659	42.2344	73.4875
20139	Osage County	Kansas	2023	11515	76.4806	55.4852	96.3918	18.7112	13.5746	23.5825	57.7694	41.9106	72.8093
20139	Osage County	Kansas	2024	11515	67.4341	48.8818	85.0481	11.0423	8.00441	13.9267	56.3917	40.8774	71.1215
20141	Osborne County	Kansas	2018	2527	43.1963	31.248	54.5723	3.21359	2.32469	4.0599	39.9827	28.9233	50.5124
20141	Osborne County	Kansas	2019	2460	36.3409	26.2759	45.9302	1.26983	0.918134	1.60489	35.0711	25.3578	44.3253
20141	Osborne County	Kansas	2020	2498	58.9199	42.6397	74.4115	8.23009	5.95604	10.394	50.6898	36.6837	64.0175
20141	Osborne County	Kansas	2021	2513	57.7168	41.8045	72.8409	11.1657	8.08735	14.0915	46.5511	33.7171	58.7494
20141	Osborne County	Kansas	2022	2470	64.8487	46.8971	81.9473	10.3878	7.51221	13.1267	54.4609	39.3849	68.8206
20141	Osborne County	Kansas	2023	2433	62.6268	45.3436	79.0624	14.0828	10.1964	17.7786	48.544	35.1473	61.2837
20141	Osborne County	Kansas	2024	2433	82.5664	59.7722	104.247	15.1199	10.9457	19.09	67.4465	48.8265	85.1567
20143	Ottawa County	Kansas	2018	4214	43.7742	31.6927	55.2639	2.6503	1.91883	3.34594	41.1239	29.7738	51.918
20143	Ottawa County	Kansas	2019	4176	50.2917	36.3964	63.5135	2.02218	1.46347	2.55382	48.2695	34.9329	60.9597
20143	Ottawa County	Kansas	2020	4157	61.3983	44.4786	77.4763	8.05028	5.83183	10.1583	53.3481	38.6467	67.3179
20143	Ottawa County	Kansas	2021	4242	76.7806	55.6664	96.8224	14.0805	10.2085	17.7559	62.7001	45.458	79.0664
20143	Ottawa County	Kansas	2022	4207	52.1594	37.7599	65.8551	9.07419	6.56911	11.4568	43.0852	31.1908	54.3983
20143	Ottawa County	Kansas	2023	4190	73.7499	53.4528	93.0241	17.6961	12.8259	22.3209	56.0538	40.627	70.7032
20143	Ottawa County	Kansas	2024	4190	41.3126	29.9346	52.1214	6.94674	5.03351	8.76424	34.3659	24.901	43.3572
20145	Pawnee County	Kansas	2018	5073	58.4179	42.2655	73.7936	2.92486	2.11614	3.69469	55.4931	40.1493	70.0989
20145	Pawnee County	Kansas	2019	4966	47.0573	34.0394	59.4525	1.64292	1.18842	2.07568	45.4144	32.851	57.3768
20145	Pawnee County	Kansas	2020	4993	61.0456	44.1841	77.0875	7.48197	5.41536	9.44813	53.5636	38.7687	67.6394
20145	Pawnee County	Kansas	2021	4898	66.5443	48.1991	83.9804	11.3258	8.20345	14.2934	55.2185	39.9957	69.687
20145	Pawnee County	Kansas	2022	4969	60.2333	43.5863	76.0759	10.01	7.24348	12.6428	50.2233	36.3428	63.4331
20145	Pawnee County	Kansas	2023	4818	57.3217	41.5079	72.3573	10.9728	7.94563	13.8509	46.3489	33.5623	58.5063
20145	Pawnee County	Kansas	2024	4818	59.1311	42.8173	74.6427	9.22536	6.68015	11.6454	49.9058	36.1371	62.9973
20147	Phillips County	Kansas	2018	3793	43.7721	31.6524	55.3172	3.77515	2.72988	4.77087	39.9969	28.9225	50.5463
20147	Phillips County	Kansas	2019	3760	44.3103	32.025	56.0214	1.50511	1.08781	1.90291	42.8051	30.9372	54.1185
20147	Phillips County	Kansas	2020	3729	52.5315	38.0047	66.3606	8.24731	5.96665	10.4184	44.2842	32.0381	55.9422
20147	Phillips County	Kansas	2021	3494	65.6242	47.5153	82.8443	13.0277	9.43272	16.4462	52.5965	38.0825	66.3981
20147	Phillips County	Kansas	2022	3497	46.3422	33.497	58.5853	6.44515	4.65867	8.14789	39.897	28.8383	50.4374
20147	Phillips County	Kansas	2023	3456	55.8508	40.4206	70.5327	11.835	8.5653	14.9462	44.0157	31.8553	55.5865
20147	Phillips County	Kansas	2024	3456	50.2057	36.3329	63.4068	10.0947	7.30536	12.749	40.111	29.0275	50.6578
20149	Pottawatomie County	Kansas	2018	16148	34.299	24.8595	43.2628	2.04932	1.48532	2.5849	32.2497	23.3741	40.6779
20149	Pottawatomie County	Kansas	2019	16265	38.22	27.6962	48.216	2.48621	1.80164	3.13645	35.7338	25.8946	45.0796
20149	Pottawatomie County	Kansas	2020	16493	42.362	30.7089	53.425	4.97778	3.60848	6.27775	37.3842	27.1005	47.1472
20149	Pottawatomie County	Kansas	2021	17220	52.7834	38.3047	66.5089	10.9729	7.96301	13.8263	41.8105	30.3417	52.6826
20149	Pottawatomie County	Kansas	2022	17605	35.0383	25.3889	44.2045	7.05093	5.10913	8.8955	27.9874	20.2798	35.309
20149	Pottawatomie County	Kansas	2023	17697	44.8907	32.5759	56.5653	11.6422	8.44845	14.67	33.2484	24.1274	41.8953
20149	Pottawatomie County	Kansas	2024	17697	46.6535	33.8237	58.8317	7.70666	5.58732	9.71839	38.9468	28.2364	49.1134
20151	Pratt County	Kansas	2018	6403	58.511	42.3477	73.8896	2.67449	1.93568	3.37744	55.8365	40.412	70.5122
20151	Pratt County	Kansas	2019	6309	39.7952	28.7937	50.2667	1.18032	0.854016	1.4909	38.6149	27.9397	48.7758
20151	Pratt County	Kansas	2020	6254	60.15	43.5506	75.9351	6.70864	4.85728	8.46919	53.4413	38.6933	67.4659
20151	Pratt County	Kansas	2021	6327	71.9645	52.1385	90.8013	11.7638	8.52293	14.843	60.2007	43.6156	75.9583
20151	Pratt County	Kansas	2022	6236	55.4813	40.1612	70.0546	9.59447	6.94513	12.1146	45.8869	33.2161	57.94
20151	Pratt County	Kansas	2023	6241	49.8825	36.1313	62.9519	9.72004	7.0405	12.2667	40.1624	29.0908	50.6852
20151	Pratt County	Kansas	2024	6241	70.5017	51.0603	88.9822	10.4695	7.58245	13.2139	60.0322	43.4778	75.7684
20153	Rawlins County	Kansas	2018	1823	53.0056	38.3072	67.0182	5.17045	3.73668	6.53731	47.8351	34.5705	60.4809
20153	Rawlins County	Kansas	2019	1826	55.8072	40.3072	70.5962	1.48658	1.07369	1.88052	54.3206	39.2335	68.7156
20153	Rawlins County	Kansas	2020	1798	46.6536	33.7489	58.9401	8.84371	6.39748	11.1728	37.8098	27.3514	47.7673
20153	Rawlins County	Kansas	2021	1823	55.2882	40.0069	69.8316	10.6962	7.73985	13.5098	44.592	32.2671	56.3218
20153	Rawlins County	Kansas	2022	1790	64.1743	46.3721	81.1491	7.87554	5.69084	9.95871	56.2987	40.6813	71.1903
20153	Rawlins County	Kansas	2023	1756	61.5467	44.4994	77.7888	10.0184	7.24347	12.6622	51.5283	37.256	65.1266
20153	Rawlins County	Kansas	2024	1756	60.4556	43.7258	76.3876	11.1943	8.09651	14.1443	49.2613	35.6293	62.2433
20155	Reno County	Kansas	2018	44736	49.0893	35.5485	61.963	2.25297	1.63151	2.84381	46.8363	33.917	59.1192
20155	Reno County	Kansas	2019	44531	51.6029	37.3604	65.1477	1.76711	1.27938	2.23094	49.8358	36.081	62.9167
20155	Reno County	Kansas	2020	44511	64.3777	46.6371	81.2356	7.02331	5.08789	8.86242	57.3544	41.5492	72.3731
20155	Reno County	Kansas	2021	44535	71.8252	52.0758	90.5705	11.7179	8.49591	14.7761	60.1073	43.5799	75.7944
20155	Reno County	Kansas	2022	44717	68.4878	49.6059	86.4345	11.7632	8.52009	14.8456	56.7246	41.0858	71.5889
20155	Reno County	Kansas	2023	44815	64.7364	46.92	81.655	13.8437	10.0337	17.4616	50.8928	36.8863	64.1934
20155	Reno County	Kansas	2024	44815	63.7122	46.1751	80.3668	10.7697	7.80531	13.585	52.9425	38.3698	66.7818
20157	Republic County	Kansas	2018	3352	60.5232	43.8035	76.4314	4.29695	3.10991	5.42638	56.2262	40.6936	71.005
20157	Republic County	Kansas	2019	3298	50.0346	36.1966	63.2087	2.04249	1.4776	2.58028	47.9921	34.719	60.6284
20157	Republic County	Kansas	2020	3223	71.6343	51.8616	90.4391	9.40286	6.80746	11.8712	62.2314	45.0541	78.5678
20157	Republic County	Kansas	2021	3334	87.4052	63.3574	110.237	18.8643	13.6742	23.7921	68.5409	49.6833	86.4453
20157	Republic County	Kansas	2022	3336	58.2392	42.1318	73.5741	9.8341	7.11425	12.4235	48.4051	35.0176	61.1506
20157	Republic County	Kansas	2023	3303	75.4055	54.6421	95.1278	19.8781	14.4045	25.0772	55.5274	40.2376	70.0506
20157	Republic County	Kansas	2024	3303	63.4119	45.9286	80.0296	12.1665	8.81207	15.3549	51.2454	37.1165	64.6748
20159	Rice County	Kansas	2018	6708	50.5663	36.6015	63.8511	2.41278	1.74645	3.04667	48.1535	34.8551	60.8045
20159	Rice County	Kansas	2019	6725	54.4644	39.4126	68.7886	1.88506	1.3641	2.38083	52.5794	38.0485	66.4078
20159	Rice County	Kansas	2020	6582	51.6883	37.4298	65.2445	5.96532	4.31976	7.52983	45.7229	33.1101	57.7146
20159	Rice County	Kansas	2021	6618	81.9552	59.395	103.381	13.5803	9.84199	17.1306	68.3749	49.553	86.2503
20159	Rice County	Kansas	2022	6652	61.9823	44.8721	78.2559	10.8331	7.84262	13.6774	51.1492	37.0294	64.5785
20159	Rice County	Kansas	2023	6475	60.896	44.1202	76.8345	13.2163	9.57546	16.6755	47.6797	34.5447	60.159
20159	Rice County	Kansas	2024	6475	72.7869	52.7347	91.8386	12.2006	8.83944	15.3941	60.5863	43.8953	76.4445
20161	Riley County	Kansas	2018	54847	22.0278	15.9653	27.7848	1.38805	1.00603	1.75081	20.6398	14.9593	26.034
20161	Riley County	Kansas	2019	55339	22.4034	16.2334	28.2647	1.3406	0.971388	1.69133	21.0628	15.262	26.5734
20161	Riley County	Kansas	2020	54615	24.7582	17.9484	31.2229	2.94039	2.13163	3.70816	21.8178	15.8168	27.5147
20161	Riley County	Kansas	2021	53948	32.2121	23.3732	40.5925	6.68168	4.84826	8.42002	25.5304	18.525	32.1725
20161	Riley County	Kansas	2022	53143	27.1114	19.6448	34.2042	5.35837	3.88266	6.7602	21.753	15.7622	27.444
20161	Riley County	Kansas	2023	53241	31.021	22.5089	39.0917	7.85003	5.696	9.89235	23.171	16.8129	29.1993
20161	Riley County	Kansas	2024	53241	29.1962	21.1679	36.8165	4.62951	3.35651	5.83783	24.5667	17.8114	30.9787
20163	Rooks County	Kansas	2018	3618	47.5325	34.3743	60.0657	3.37283	2.43914	4.26216	44.1597	31.9351	55.8035
20163	Rooks County	Kansas	2019	3558	42.4897	30.7124	53.7149	1.37575	0.994419	1.7392	41.114	29.718	51.9757
20163	Rooks County	Kansas	2020	3476	47.9994	34.7269	60.6339	7.09181	5.13083	8.95853	40.9076	29.5961	51.6754
20163	Rooks County	Kansas	2021	3517	65.7389	47.6013	82.9848	12.1878	8.82518	15.3852	53.5511	38.7762	67.5996
20163	Rooks County	Kansas	2022	3532	42.1656	30.4845	53.296	6.01837	4.35111	7.60703	36.1472	26.1334	45.6889
20163	Rooks County	Kansas	2023	3498	58.0715	42.0296	73.3346	12.0212	8.70038	15.1807	46.0504	33.3292	58.1539
20163	Rooks County	Kansas	2024	3498	67.9876	49.2042	85.8601	13.0252	9.42665	16.4492	54.9624	39.7776	69.4108
20165	Rush County	Kansas	2018	2233	72.1268	52.1627	91.1411	4.1125	2.97419	5.19665	68.0143	49.1885	85.9444
20165	Rush County	Kansas	2019	2203	48.4228	35.008	61.2053	1.4822	1.07158	1.87347	46.9406	33.9365	59.3318
20165	Rush County	Kansas	2020	2185	83.8046	60.6301	105.866	11.1605	8.07432	14.0985	72.6441	52.5558	91.7673
20165	Rush County	Kansas	2021	2197	67.0824	48.5697	84.6872	11.7146	8.48175	14.789	55.3678	40.088	69.8982
20165	Rush County	Kansas	2022	2164	88.1249	63.7359	111.352	14.7785	10.6885	18.6737	73.3464	53.0475	92.6783
20165	Rush County	Kansas	2023	2111	49.652	35.9385	62.6984	9.89293	7.16058	12.4924	39.759	28.7779	50.206
20165	Rush County	Kansas	2024	2111	54.1067	39.1636	68.3225	9.33343	6.75574	11.7857	44.7733	32.4079	56.5368
20167	Russell County	Kansas	2018	4972	66.8721	48.3802	84.4754	3.92343	2.8385	4.95623	62.9486	45.5417	79.5192
20167	Russell County	Kansas	2019	4939	50.3706	36.4276	63.6508	1.61401	1.16724	2.03955	48.7566	35.2604	61.6112
20167	Russell County	Kansas	2020	4868	82.3438	59.5961	103.987	10.4653	7.5742	13.216	71.8785	52.0219	90.7714
20167	Russell County	Kansas	2021	4820	57.4436	41.6033	72.501	9.51986	6.89471	12.0152	47.9237	34.7086	60.4858
20167	Russell County	Kansas	2022	4811	67.8025	49.0432	85.6654	10.631	7.68967	13.4318	57.1715	41.3536	72.2336
20167	Russell County	Kansas	2023	4896	70.0749	50.7372	88.4639	14.7312	10.666	18.5969	55.3438	40.0712	69.867
20167	Russell County	Kansas	2024	4896	56.7971	41.1253	71.6989	9.72282	7.04005	12.2738	47.0742	34.0853	59.4251
20169	Saline County	Kansas	2018	38953	44.9601	32.5638	56.7429	2.63058	1.90528	3.31999	42.3295	30.6585	53.4229
20169	Saline County	Kansas	2019	38844	49.1221	35.5662	62.0131	1.88013	1.36128	2.37353	47.242	34.2049	59.6396
20169	Saline County	Kansas	2020	38800	58.2952	42.2417	73.5445	6.83803	4.95496	8.62678	51.4572	37.2868	64.9177
20169	Saline County	Kansas	2021	38853	80.5567	58.4247	101.554	13.9422	10.1118	17.5763	66.6145	48.313	83.978
20169	Saline County	Kansas	2022	38904	59.3932	43.0149	74.9622	10.2037	7.38994	12.8785	49.1895	35.6249	62.0838
20169	Saline County	Kansas	2023	38522	61.0385	44.2559	76.9674	13.8531	10.0442	17.4683	47.1853	34.2117	59.4991
20169	Saline County	Kansas	2024	38522	63.6969	46.1752	80.3314	9.79647	7.10165	12.3548	53.9004	39.0735	67.9766
20171	Scott County	Kansas	2018	3312	38.1002	27.551	48.1494	3.09186	2.23578	3.90736	35.0084	25.3152	44.242
20171	Scott County	Kansas	2019	3281	44.6282	32.2572	56.4198	0.933835	0.674974	1.18057	43.6944	31.5822	55.2393
20171	Scott County	Kansas	2020	3259	52.9753	38.3431	66.8961	8.64379	6.25631	10.9152	44.3315	32.0868	55.9809
20171	Scott County	Kansas	2021	3477	65.0028	47.0606	82.0667	11.066	8.01156	13.971	53.9368	39.0491	68.0957
20171	Scott County	Kansas	2022	3459	32.7512	23.6868	41.3841	4.77492	3.45338	6.03354	27.9763	20.2334	35.3506
20171	Scott County	Kansas	2023	3371	47.9584	34.7025	60.5746	7.98461	5.77763	10.0851	39.9738	28.9249	50.4895
20171	Scott County	Kansas	2024	3371	25.1033	18.1671	31.7036	4.45656	3.22518	5.62829	20.6468	14.9419	26.0753
20173	Sedgwick County	Kansas	2018	359461	47.2563	34.2497	59.608	2.35135	1.70418	2.96594	44.905	32.5455	56.642
20173	Sedgwick County	Kansas	2019	362405	45.6641	33.0804	57.6216	1.93996	1.40537	2.44796	43.7241	31.6751	55.1737
20173	Sedgwick County	Kansas	2020	366067	57.6638	41.7867	72.7444	5.03143	3.64608	6.34728	52.6324	38.1406	66.3971
20173	Sedgwick County	Kansas	2021	370150	73.4554	53.339	92.509	12.7743	9.27594	16.0878	60.6811	44.0631	76.4212
20173	Sedgwick County	Kansas	2022	373146	62.8932	45.6143	79.2864	10.8772	7.88887	13.7124	52.016	37.7254	65.574
20173	Sedgwick County	Kansas	2023	375811	61.1152	44.3553	77.0009	13.4763	9.78062	16.9792	47.6389	34.5747	60.0217
20173	Sedgwick County	Kansas	2024	375811	61.898	44.9095	78.0074	9.69604	7.03486	12.2195	52.2019	37.8746	65.7879
20175	Seward County	Kansas	2018	13887	28.0421	20.2896	35.4213	1.38344	1.00097	1.74749	26.6587	19.2886	33.6738
20175	Seward County	Kansas	2019	13552	27.8024	20.1048	35.1347	0.651266	0.470953	0.823026	27.1511	19.6339	34.3117
20175	Seward County	Kansas	2020	13446	38.6113	27.9598	48.7385	5.28799	3.82921	6.67495	33.3233	24.1305	42.0635
20175	Seward County	Kansas	2021	13917	40.9559	29.6565	51.6995	5.3515	3.87507	6.75532	35.6044	25.7814	44.9442
20175	Seward County	Kansas	2022	13720	39.2502	28.4062	49.5683	5.63953	4.08145	7.12205	33.6106	24.3248	42.4462
20175	Seward County	Kansas	2023	13405	40.0504	28.9882	50.5748	5.8365	4.22441	7.37022	34.2139	24.7637	43.2046
20175	Seward County	Kansas	2024	13405	32.1839	23.2959	40.639	4.16463	3.01452	5.25873	28.0192	20.2814	35.3802
20177	Shawnee County	Kansas	2018	126872	61.8681	44.8694	77.9963	3.49874	2.53743	4.41081	58.3694	42.3319	73.5855
20177	Shawnee County	Kansas	2019	127044	57.2698	41.5174	72.224	3.19705	2.31768	4.03186	54.0728	39.1997	68.1921
20177	Shawnee County	Kansas	2020	126625	67.6023	49.0107	85.2502	6.26824	4.54439	7.9046	61.3341	44.4664	77.3456
20177	Shawnee County	Kansas	2021	128503	78.3539	56.8823	98.6979	14.9921	10.8838	18.8847	63.3618	45.9985	79.8132
20177	Shawnee County	Kansas	2022	128743	68.5545	49.7052	86.445	13.268	9.61993	16.7305	55.2865	40.0853	69.7145
20177	Shawnee County	Kansas	2023	128982	66.4475	48.2258	83.7187	15.6698	11.3727	19.7427	50.7778	36.8531	63.976
20177	Shawnee County	Kansas	2024	128982	66.6827	48.3529	84.0778	11.15	8.08507	14.0586	55.5327	40.2679	70.0192
20179	Sheridan County	Kansas	2018	1724	31.3166	22.6334	39.5942	2.86005	2.06704	3.61603	28.4565	20.5663	35.9782
20179	Sheridan County	Kansas	2019	1740	28.2469	20.4046	35.728	0.937206	0.677005	1.18542	27.3097	19.7275	34.5426
20179	Sheridan County	Kansas	2020	1738	52.0013	37.6125	65.7033	9.04969	6.54564	11.4342	42.9516	31.0669	54.2691
20179	Sheridan County	Kansas	2021	1686	64.9466	46.9958	82.0306	12.0624	8.72843	15.2354	52.8842	38.2674	66.7952
20179	Sheridan County	Kansas	2022	1662	55.9785	40.456	70.7764	7.91737	5.72195	10.0103	48.0611	34.7341	60.7661
20179	Sheridan County	Kansas	2023	1662	43.8422	31.7081	55.3986	8.1295	5.87952	10.2723	35.7127	25.8286	45.1262
20179	Sheridan County	Kansas	2024	1662	37.5076	27.1313	47.3876	7.24152	5.23819	9.14902	30.2661	21.8932	38.2386
20181	Sherman County	Kansas	2018	4185	35.7065	25.8074	45.1425	3.25319	2.35129	4.1129	32.4533	23.4561	41.0296
20181	Sherman County	Kansas	2019	4132	38.4917	27.8059	48.6848	0.633066	0.457319	0.800711	37.8586	27.3486	47.8841
20181	Sherman County	Kansas	2020	4073	47.7537	34.5567	60.3126	8.83583	6.39399	11.1596	38.9178	28.1627	49.153
20181	Sherman County	Kansas	2021	4149	53.5344	38.7465	67.604	10.1612	7.35432	12.8316	43.3733	31.3922	54.7724
20181	Sherman County	Kansas	2022	4124	45.5311	32.907	57.5654	5.0587	3.6561	6.39576	40.4724	29.2509	51.1697
20181	Sherman County	Kansas	2023	4079	55.7188	40.2929	70.4125	8.82657	6.38292	11.1542	46.8922	33.91	59.2582
20181	Sherman County	Kansas	2024	4079	34.7854	25.1579	43.9545	6.70249	4.84746	8.4692	28.0829	20.3105	35.4852
20183	Smith County	Kansas	2018	2597	36.094	26.1053	45.6065	2.98583	2.15953	3.77275	33.1081	23.9458	41.8338
20183	Smith County	Kansas	2019	2559	46.0667	33.304	58.2283	1.6231	1.17342	2.0516	44.4436	32.1305	56.1767
20183	Smith County	Kansas	2020	2545	61.1901	44.2736	77.2918	8.89868	6.43857	11.2403	52.2914	37.8351	66.0515
20183	Smith County	Kansas	2021	2589	63.1008	45.7006	79.6408	12.8107	9.27813	16.1687	50.2901	36.4225	63.4722
20183	Smith County	Kansas	2022	2565	66.4466	48.0431	83.9804	10.272	7.42703	12.9826	56.1745	40.6161	70.9978
20183	Smith County	Kansas	2023	2613	41.4814	30.0316	52.3706	9.51191	6.88642	12.0089	31.9695	23.1452	40.3617
20183	Smith County	Kansas	2024	2613	59.6697	43.1911	75.346	11.8383	8.56895	14.9484	47.8315	34.6221	60.3976
20185	Stafford County	Kansas	2018	2904	50.8483	36.7919	64.2271	2.381	1.7228	3.00746	48.4673	35.0691	61.2196
20185	Stafford County	Kansas	2019	2904	57.7703	41.7907	72.9845	2.01798	1.4598	2.54943	55.7523	40.3309	70.435
20185	Stafford County	Kansas	2020	2837	85.8625	62.1514	108.419	10.2414	7.41325	12.9319	75.621	54.7381	95.4866
20185	Stafford County	Kansas	2021	2826	86.2113	62.4507	108.791	14.6748	10.6303	18.5183	71.5366	51.8205	90.273
20185	Stafford County	Kansas	2022	2759	58.1659	42.0943	73.4591	10.1239	7.3266	12.7857	48.042	34.7677	60.6734
20185	Stafford County	Kansas	2023	2735	69.8952	50.6176	88.2217	14.0034	10.1411	17.6751	55.8918	40.4764	70.5467
20185	Stafford County	Kansas	2024	2735	70.8252	51.2865	89.4021	10.8174	7.83318	13.6547	60.0078	43.4533	75.7474
20187	Stanton County	Kansas	2018	1336	40.9943	29.6424	51.8086	3.29017	2.37907	4.15812	37.7041	27.2633	47.6505
20187	Stanton County	Kansas	2019	1325	33.7715	24.4019	42.7063	0.527399	0.381077	0.666931	33.2441	24.0208	42.0394
20187	Stanton County	Kansas	2020	1290	49.5113	35.8371	62.5202	7.88844	5.70978	9.96109	41.6229	30.1273	52.5591
20187	Stanton County	Kansas	2021	1341	33.3969	24.1701	42.1764	4.92062	3.56116	6.21415	28.4763	20.6089	35.9622
20187	Stanton County	Kansas	2022	1309	33.6414	24.329	42.5111	4.60168	3.32788	5.81494	29.0397	21.0011	36.6962
20187	Stanton County	Kansas	2023	1281	40.3682	29.1926	51.0133	5.0078	3.62143	6.32835	35.3604	25.5712	44.6849
20187	Stanton County	Kansas	2024	1281	36.4544	26.3733	46.0515	5.19404	3.75768	6.56143	31.2604	22.6156	39.49
20189	Stevens County	Kansas	2018	3647	37.1928	26.9066	46.9854	2.37421	1.71759	2.99933	34.8186	25.189	43.9861
20189	Stevens County	Kansas	2019	3633	33.7679	24.4135	42.6812	0.581533	0.420436	0.735032	33.1864	23.9931	41.9462
20189	Stevens County	Kansas	2020	3542	39.974	28.9478	50.4567	5.95995	4.31599	7.52288	34.014	24.6318	42.9338
20189	Stevens County	Kansas	2021	3477	49.405	35.7711	62.3701	6.76594	4.8988	8.54149	42.639	30.8723	53.8286
20189	Stevens County	Kansas	2022	3411	55.4646	40.1351	70.0537	7.83995	5.67311	9.90212	47.6246	34.462	60.1515
20189	Stevens County	Kansas	2023	3326	33.4101	24.1778	42.1957	4.53384	3.28099	5.72607	28.8762	20.8968	36.4696
20189	Stevens County	Kansas	2024	3326	34.2782	24.8106	43.2853	4.59401	3.32515	5.80116	29.6842	21.4854	37.4842
20191	Sumner County	Kansas	2018	16199	64.6107	46.8332	81.4903	2.86507	2.07675	3.61357	61.7456	44.7564	77.8767
20191	Sumner County	Kansas	2019	16154	58.086	42.0861	73.2864	2.07164	1.501	2.61376	56.0144	40.5851	70.6727
20191	Sumner County	Kansas	2020	16012	69.2975	50.2336	87.3969	6.59859	4.7833	8.32203	62.6989	45.4503	79.0748
20191	Sumner County	Kansas	2021	15905	89.9845	65.3335	113.337	15.8374	11.4988	19.9475	74.1471	53.8347	93.3896
20191	Sumner County	Kansas	2022	16032	90.734	65.7988	114.395	17.2187	12.4867	21.7088	73.5153	53.3121	92.6859
20191	Sumner County	Kansas	2023	15986	73.5839	53.3861	92.7374	17.001	12.3344	21.4262	56.5829	41.0517	71.3112
20191	Sumner County	Kansas	2024	15986	70.628	51.232	89.026	11.9081	8.63786	15.01	58.7199	42.5941	74.016
20193	Thomas County	Kansas	2018	5321	42.5376	30.743	53.7815	3.91721	2.83106	4.95264	38.6204	27.9119	48.8289
20193	Thomas County	Kansas	2019	5366	33.3417	24.0842	42.1733	0.702577	0.507502	0.888676	32.6392	23.5767	41.2846
20193	Thomas County	Kansas	2020	5294	39.8038	28.795	50.2848	7.14719	5.17044	9.02915	32.6566	23.6246	41.2556
20193	Thomas County	Kansas	2021	5427	37.5816	27.1927	47.4697	6.86384	4.96643	8.6698	30.7177	22.2262	38.7999
20193	Thomas County	Kansas	2022	5404	36.0676	26.0651	45.604	4.52974	3.27352	5.72741	31.5379	22.7915	39.8766
20193	Thomas County	Kansas	2023	5341	40.5832	29.3463	51.2874	7.0494	5.09752	8.90875	33.5338	24.2488	42.3787
20193	Thomas County	Kansas	2024	5341	44.0934	31.8906	55.7147	8.47225	6.12757	10.7052	35.6211	25.763	45.0095
20195	Trego County	Kansas	2018	2110	39.3384	28.4386	49.7254	2.81664	2.03621	3.56035	36.5218	26.4024	46.165
20195	Trego County	Kansas	2019	2127	42.5373	30.737	53.7893	1.45797	1.05352	1.84364	41.0793	29.6835	51.9456
20195	Trego County	Kansas	2020	2085	52.2901	37.817	66.0746	7.85753	5.68269	9.92889	44.4326	32.1343	56.1457
20195	Trego County	Kansas	2021	2128	51.3494	37.1667	64.8423	9.32059	6.74625	11.7697	42.0288	30.4205	53.0725
20195	Trego County	Kansas	2022	2113	39.3591	28.454	49.7509	6.03833	4.3653	7.6326	33.3208	24.0887	42.1183
20195	Trego County	Kansas	2023	2081	70.6855	51.1441	89.2854	13.9357	10.0831	17.6027	56.7498	41.061	71.6827
20195	Trego County	Kansas	2024	2081	58.669	42.4519	74.1038	10.8592	7.8575	13.716	47.8098	34.5944	60.3878
20197	Wabaunsee County	Kansas	2018	4972	58.3142	42.2618	73.5594	3.61236	2.61797	4.55674	54.7019	39.6439	69.0026
20197	Wabaunsee County	Kansas	2019	5005	40.4062	29.2749	50.9819	2.73023	1.9781	3.44483	37.676	27.2968	47.5371
20197	Wabaunsee County	Kansas	2020	5005	57.3615	41.5745	72.3531	6.77266	4.90869	8.54272	50.5889	36.6658	63.8104
20197	Wabaunsee County	Kansas	2021	5051	75.8097	55.0109	95.5284	16.0843	11.6715	20.268	59.7254	43.3394	75.2604
20197	Wabaunsee County	Kansas	2022	5083	46.98	34.0443	59.2669	10.1076	7.32451	12.7511	36.8724	26.7198	46.5158
20197	Wabaunsee County	Kansas	2023	5061	53.7212	38.9741	67.7065	13.8593	10.0548	17.4674	39.8619	28.9193	50.2391
20197	Wabaunsee County	Kansas	2024	5061	35.9022	26.0248	45.2801	5.97327	4.32991	7.53353	29.9289	21.6949	37.7466
20199	Wallace County	Kansas	2018	1014	34.5772	24.9866	43.7216	3.18761	2.30347	4.03061	31.3896	22.6831	39.691
20199	Wallace County	Kansas	2019	1034	28.9109	20.8773	36.578	0.422731	0.305265	0.534837	28.4882	20.5721	36.0431
20199	Wallace County	Kansas	2020	1015	49.5861	35.8707	62.6443	8.96346	6.4842	11.3239	40.6226	29.3865	51.3203
20199	Wallace County	Kansas	2021	998	42.3844	30.6627	53.5437	7.7535	5.60921	9.79489	34.6309	25.0535	43.7488
20199	Wallace County	Kansas	2022	989	38.1866	27.5919	48.2897	4.62357	3.34079	5.84684	33.563	24.2511	42.4428
20199	Wallace County	Kansas	2023	991	37.9523	27.434	47.9769	5.69631	4.11761	7.20091	32.256	23.3164	40.776
20199	Wallace County	Kansas	2024	991	39.233	28.3649	49.5884	6.81144	4.92459	8.6093	32.4216	23.4404	40.9791
20201	Washington County	Kansas	2018	3848	62.059	44.9341	78.3433	4.38592	3.17565	5.53679	57.6731	41.7585	72.8065
20201	Washington County	Kansas	2019	3832	38.942	28.1849	49.1766	1.75241	1.26833	2.21297	37.1895	26.9166	46.9636
20201	Washington County	Kansas	2020	3803	55.5067	40.1982	70.0596	6.89373	4.99248	8.70115	48.6129	35.2057	61.3584
20201	Washington County	Kansas	2021	3862	69.8092	50.6217	88.0174	15.2564	11.0631	19.2357	54.5528	39.5586	68.7817
20201	Washington County	Kansas	2022	3888	41.6481	30.1367	52.6037	6.78298	4.90818	8.56726	34.8651	25.2285	44.0365
20201	Washington County	Kansas	2023	3857	60.1487	43.6019	75.8581	15.6949	11.3772	19.794	44.4538	32.2247	56.0641
20201	Washington County	Kansas	2024	3857	51.3265	37.1806	64.7694	8.93005	6.46888	11.2689	42.3965	30.7118	53.5005
20203	Wichita County	Kansas	2018	1416	46.179	33.3876	58.3666	3.98543	2.88148	5.03726	42.1936	30.5061	53.3293
20203	Wichita County	Kansas	2019	1425	38.1261	27.5478	48.2136	0.59378	0.429033	0.750885	37.5323	27.1188	47.4628
20203	Wichita County	Kansas	2020	1387	76.6837	55.4933	96.8487	12.6225	9.13447	15.9418	64.0612	46.3589	80.9069
20203	Wichita County	Kansas	2021	1411	63.7659	46.1499	80.5271	10.4823	7.58644	13.2376	53.2836	38.5635	67.2895
20203	Wichita County	Kansas	2022	1376	38.6486	27.9411	48.8515	5.06454	3.66143	6.40154	33.584	24.2797	42.45
20203	Wichita County	Kansas	2023	1378	49.3449	35.6917	62.3462	7.79748	5.64	9.85193	41.5474	30.0517	52.4942
20203	Wichita County	Kansas	2024	1378	36.6744	26.531	46.3316	6.28681	4.548	7.94226	30.3876	21.983	38.3893
20205	Wilson County	Kansas	2018	6139	77.0068	55.8626	97.0612	4.3654	3.16677	5.50225	72.6414	52.6958	91.559
20205	Wilson County	Kansas	2019	6053	63.1293	45.7815	79.5898	4.24339	3.07732	5.34982	58.8859	42.7042	74.2399
20205	Wilson County	Kansas	2020	5967	79.9128	57.9366	100.773	6.52122	4.72787	8.22351	73.3916	53.2088	92.5496
20205	Wilson County	Kansas	2021	6072	125.105	90.8681	157.521	22.7759	16.543	28.6775	102.329	74.3252	128.844
20205	Wilson County	Kansas	2022	6124	116.855	84.816	147.22	23.6862	17.192	29.8411	93.1687	67.624	117.379
20205	Wilson County	Kansas	2023	6012	108.026	78.4522	136.033	26.5182	19.2584	33.3933	81.5082	59.1939	102.64
20205	Wilson County	Kansas	2024	6012	81.7758	59.3372	103.05	14.5302	10.5433	18.3104	67.2455	48.7939	84.74
20207	Woodson County	Kansas	2018	2319	85.3694	61.8974	107.647	4.60718	3.34046	5.80947	80.7623	58.557	101.838
20207	Woodson County	Kansas	2019	2274	65.381	47.3936	82.4588	4.34192	3.14739	5.47605	61.0391	44.2462	76.9827
20207	Woodson County	Kansas	2020	2236	93.4762	67.7587	117.893	8.56516	6.20868	10.8025	84.911	61.55	107.091
20207	Woodson County	Kansas	2021	2323	109.36	79.3987	137.744	19.963	14.4938	25.1444	89.3968	64.905	112.6
20207	Woodson County	Kansas	2022	2331	90.6428	65.7602	114.24	18.7514	13.6039	23.633	71.8914	52.1563	90.6072
20207	Woodson County	Kansas	2023	2354	101.695	73.8087	128.126	24.8327	18.0232	31.2868	76.8624	55.7855	96.8394
20207	Woodson County	Kansas	2024	2354	76.8428	55.7308	96.8732	12.841	9.31304	16.1882	64.0018	46.4177	80.6849
20209	Wyandotte County	Kansas	2018	112973	58.0934	42.1522	73.2082	3.32928	2.4157	4.1955	54.7641	39.7365	69.0127
20209	Wyandotte County	Kansas	2019	113361	55.6072	40.3216	70.1134	2.51323	1.82238	3.16886	53.0939	38.4992	66.9445
20209	Wyandotte County	Kansas	2020	113300	69.2594	50.2453	87.2922	4.73345	3.43395	5.96588	64.526	46.8113	81.3263
20209	Wyandotte County	Kansas	2021	114743	76.9959	55.9322	96.9359	13.4972	9.80476	16.9926	63.4987	46.1274	79.9433
20209	Wyandotte County	Kansas	2022	114588	65.3268	47.3869	82.3433	11.0162	7.99098	13.8858	54.3105	39.3959	68.4576
20209	Wyandotte County	Kansas	2023	114063	74.1312	53.8405	93.3448	16.8607	12.2457	21.2307	57.2705	41.5948	72.1141
20209	Wyandotte County	Kansas	2024	114063	71.5901	51.9331	90.234	10.9305	7.92922	13.7771	60.6596	44.0038	76.4569
21001	Adair County	Kentucky	2018	14157	56.9494	41.2433	71.8801	0.994164	0.719984	1.25481	55.9552	40.5233	70.6253
21001	Adair County	Kentucky	2019	14192	56.5737	40.9861	71.3846	2.11306	1.53085	2.66625	54.4607	39.4552	68.7183
21001	Adair County	Kentucky	2020	14409	75.0366	54.3107	94.755	1.47621	1.06847	1.86414	73.5604	53.2422	92.8909
21001	Adair County	Kentucky	2021	14028	83.4036	60.4514	105.198	10.4629	7.58357	13.197	72.9407	52.8678	92.0013
21001	Adair County	Kentucky	2022	14181	71.9809	52.1211	90.8645	8.41907	6.09621	10.6277	63.5619	46.0248	80.2368
21001	Adair County	Kentucky	2023	14269	73.7667	53.4899	93.0094	16.3726	11.8721	20.6435	57.3941	41.6178	72.3659
21001	Adair County	Kentucky	2024	14269	68.4482	49.5665	86.3999	6.88441	4.98532	8.68997	61.5638	44.5812	77.7099
21003	Allen County	Kentucky	2018	15463	64.8778	47.012	81.8485	1.44487	1.04698	1.82281	63.4329	45.965	80.0257
21003	Allen County	Kentucky	2019	15607	66.3512	48.0925	83.6888	2.39573	1.73646	3.02173	63.9555	46.356	80.6671
21003	Allen County	Kentucky	2020	15681	68.7823	49.805	86.8265	1.39977	1.01357	1.76699	67.3825	48.7915	85.0595
21003	Allen County	Kentucky	2021	15358	85.5093	62.0062	107.813	10.614	7.6966	13.3825	74.8954	54.3096	94.4307
21003	Allen County	Kentucky	2022	15705	74.3591	53.8747	93.8209	9.25141	6.70284	11.6728	65.1077	47.1719	82.1481
21003	Allen County	Kentucky	2023	16051	76.1938	55.2816	96.024	16.2073	11.759	20.4254	59.9865	43.5225	75.5986
21003	Allen County	Kentucky	2024	16051	76.3366	55.3038	96.3211	7.40727	5.36638	9.34646	68.9293	49.9375	86.9746
21005	Anderson County	Kentucky	2018	16438	54.2588	39.3267	68.438	1.26376	0.91597	1.59401	52.995	38.4107	66.844
21005	Anderson County	Kentucky	2019	16539	52.3545	37.9468	66.0354	1.86372	1.35083	2.35073	50.4907	36.596	63.6847
21005	Anderson County	Kentucky	2020	16712	67.4989	48.8908	85.1848	1.2599	0.912567	1.59001	66.2391	47.9782	83.5948
21005	Anderson County	Kentucky	2021	17613	74.8807	54.3118	94.3936	9.15731	6.6419	11.5436	65.7234	47.6699	82.85
21005	Anderson County	Kentucky	2022	17807	62.3973	45.2031	78.7357	6.07933	4.40411	7.67117	56.318	40.799	71.0645
21005	Anderson County	Kentucky	2023	18094	70.1804	50.9065	88.463	13.0233	9.44663	16.4159	57.1571	41.4598	72.047
21005	Anderson County	Kentucky	2024	18094	60.6748	43.9543	76.5636	5.32378	3.85667	6.71789	55.3511	40.0976	69.8457
21007	Ballard County	Kentucky	2018	5885	79.8297	57.9213	100.604	3.13845	2.27714	3.95517	76.6913	55.6441	96.6485
21007	Ballard County	Kentucky	2019	5843	80.1229	58.1248	100.986	4.62888	3.358	5.83421	75.494	54.7668	95.1521
21007	Ballard County	Kentucky	2020	5808	70.37	51.0173	88.7404	2.51864	1.82598	3.17614	67.8513	49.1913	85.5643
21007	Ballard County	Kentucky	2021	5760	111.061	80.6189	139.908	14.9262	10.8349	18.8032	96.1349	69.784	121.105
21007	Ballard County	Kentucky	2022	5792	88.6216	64.273	111.723	11.9347	8.65567	15.0457	76.6869	55.6173	96.6769
21007	Ballard County	Kentucky	2023	5744	97.1111	70.486	122.345	18.3721	13.335	23.1459	78.7391	57.1511	99.1988
21007	Ballard County	Kentucky	2024	5744	72.7886	52.7749	91.7844	7.32413	5.31031	9.23553	65.4645	47.4646	82.5489
21009	Barren County	Kentucky	2018	31908	65.305	47.3282	82.3778	1.39622	1.01188	1.76124	63.9088	46.3163	80.6166
21009	Barren County	Kentucky	2019	31979	70.3416	50.9942	88.7081	2.65672	1.92599	3.3504	67.6849	49.0682	85.3577
21009	Barren County	Kentucky	2020	32036	66.7544	48.3427	84.2581	1.37738	0.997483	1.73855	65.377	47.3452	82.5196
21009	Barren County	Kentucky	2021	32224	91.7522	66.5422	115.671	11.4286	8.28843	14.4079	80.3237	58.2537	101.263
21009	Barren County	Kentucky	2022	32619	77.5675	56.2036	97.8626	9.51083	6.89133	11.9993	68.0566	49.3123	85.8633
21009	Barren County	Kentucky	2023	32625	87.7692	63.6847	110.605	19.0472	13.8205	24.0029	68.722	49.8642	86.6022
21009	Barren County	Kentucky	2024	32625	70.8683	51.347	89.4144	7.19785	5.21514	9.08151	63.6705	46.1319	80.3329
21011	Bath County	Kentucky	2018	8763	71.932	52.0885	90.7986	1.40858	1.02	1.77803	70.5234	51.0685	89.0206
21011	Bath County	Kentucky	2019	8807	70.6046	51.1341	89.1131	2.68004	1.94097	3.38259	67.9245	49.1932	85.7305
21011	Bath County	Kentucky	2020	8830	65.6352	47.5024	82.8884	1.27912	0.925744	1.61536	64.3561	46.5767	81.273
21011	Bath County	Kentucky	2021	9063	101.924	73.8707	128.565	12.7052	9.20822	16.026	89.2189	64.6625	112.539
21011	Bath County	Kentucky	2022	9088	84.5779	61.2146	106.806	7.63467	5.52571	9.6412	76.9432	55.6888	97.1652
21011	Bath County	Kentucky	2023	9165	82.5649	59.8365	104.15	15.4666	11.209	19.5102	67.0983	48.6275	84.6403
21011	Bath County	Kentucky	2024	9165	75.0455	54.3341	94.7417	6.28497	4.55042	7.93451	68.7605	49.7837	86.8072
21013	Bell County	Kentucky	2018	19815	81.0883	58.6954	102.39	1.01552	0.735076	1.28229	80.0728	57.9603	101.108
21013	Bell County	Kentucky	2019	19446	84.9096	61.4818	107.186	3.02623	2.19125	3.82018	81.8834	59.2906	103.366
21013	Bell County	Kentucky	2020	19056	78.3448	56.6713	98.9816	1.17477	0.849776	1.48421	77.1701	55.8215	97.4974
21013	Bell County	Kentucky	2021	17791	135.539	98.2103	170.998	17.2577	12.5048	21.7726	118.281	85.7055	149.226
21013	Bell County	Kentucky	2022	17528	105.636	76.4845	133.356	12.2589	8.87595	15.4759	93.3766	67.6085	117.88
21013	Bell County	Kentucky	2023	17254	112.367	81.462	141.704	24.7547	17.9463	31.2178	87.6119	63.5156	110.486
21013	Bell County	Kentucky	2024	17254	93.7001	67.8433	118.288	11.54	8.35553	14.5683	82.1601	59.4878	103.72
21015	Boone County	Kentucky	2018	92592	48.2691	35.0329	60.8145	1.24458	0.903299	1.56806	47.0245	34.1296	59.2464
21015	Boone County	Kentucky	2019	94155	50.3186	36.5275	63.3865	1.70151	1.23516	2.14339	48.6171	35.2923	61.2431
21015	Boone County	Kentucky	2020	95577	47.8364	34.6886	60.3129	0.937984	0.680181	1.18263	46.8984	34.0085	59.1303
21015	Boone County	Kentucky	2021	97234	60.5786	43.993	76.2859	7.06547	5.13104	8.89745	53.5131	38.862	67.3885
21015	Boone County	Kentucky	2022	98975	52.1894	37.8467	65.7992	4.45549	3.23103	5.61737	47.734	34.6157	60.1819
21015	Boone County	Kentucky	2023	99935	51.5058	37.4014	64.8646	9.57668	6.9542	12.0605	41.9291	30.4472	52.804
21015	Boone County	Kentucky	2024	99935	44.212	32.0539	55.7527	3.2007	2.32052	4.03618	41.0113	29.7334	51.7165
21017	Bourbon County	Kentucky	2018	14663	69.7124	50.5252	87.9334	1.54918	1.12279	1.9541	68.1632	49.4024	85.9793
21017	Bourbon County	Kentucky	2019	14413	71.9634	52.1607	90.7667	2.65251	1.9226	3.34559	69.3108	50.2381	87.4211
21017	Bourbon County	Kentucky	2020	14502	65.6933	47.5791	82.9115	1.18342	0.857105	1.49359	64.5098	46.722	81.4179
21017	Bourbon County	Kentucky	2021	14788	102.123	74.0723	128.733	12.4225	9.01031	15.6594	89.7006	65.062	113.074
21017	Bourbon County	Kentucky	2022	14700	73.2647	53.0686	92.4592	6.56195	4.75308	8.28109	66.7028	48.3155	84.1781
21017	Bourbon County	Kentucky	2023	14713	75.4971	54.7581	95.1719	13.7788	9.99376	17.3696	61.7183	44.7643	77.8023
21017	Bourbon County	Kentucky	2024	14713	62.5737	45.3345	78.9529	5.31266	3.84902	6.7033	57.261	41.4855	72.2496
21019	Boyd County	Kentucky	2018	35213	70.682	51.1953	89.2036	1.26571	0.916758	1.59738	69.4163	50.2785	87.6062
21019	Boyd County	Kentucky	2019	34814	73.8942	53.5394	93.2322	2.51069	1.8191	3.16774	71.3835	51.7203	90.0644
21019	Boyd County	Kentucky	2020	34571	74.8556	54.1839	94.5203	1.15283	0.834474	1.45569	73.7027	53.3494	93.0646
21019	Boyd County	Kentucky	2021	35583	102.291	74.1757	128.972	12.9254	9.37271	16.2967	89.3661	64.803	112.676
21019	Boyd County	Kentucky	2022	35922	81.802	59.2342	103.26	7.26089	5.25773	9.1655	74.5411	53.9765	94.094
21019	Boyd County	Kentucky	2023	35733	88.7534	64.3595	111.902	17.7173	12.8477	22.3384	71.036	51.5118	89.5636
21019	Boyd County	Kentucky	2024	35733	76.2961	55.2564	96.2962	6.51534	4.71864	8.22325	69.7808	50.5378	88.073
21021	Boyle County	Kentucky	2018	22127	52.3279	37.9127	66.0235	1.15388	0.836009	1.45588	51.1741	37.0767	64.5676
21021	Boyle County	Kentucky	2019	22125	59.9411	43.4363	75.6181	2.12218	1.53783	2.67721	57.8189	41.8984	72.9409
21021	Boyle County	Kentucky	2020	22343	63.3686	45.8862	79.991	0.965187	0.698906	1.21837	62.4034	45.1873	78.7726
21021	Boyle County	Kentucky	2021	22665	86.5768	62.7871	109.149	10.9169	7.91713	13.7632	75.6599	54.8699	95.3861
21021	Boyle County	Kentucky	2022	22843	62.2892	45.1159	78.6121	6.28611	4.55301	7.93339	56.0031	40.5629	70.6787
21021	Boyle County	Kentucky	2023	22849	73.383	53.2219	92.5109	14.4439	10.4756	18.2088	58.9391	42.7462	74.302
21021	Boyle County	Kentucky	2024	22849	60.6796	43.952	76.5778	6.37462	4.61732	8.04479	54.3049	39.3347	68.533
21023	Bracken County	Kentucky	2018	6017	67.484	48.8895	85.1521	1.53519	1.11219	1.93712	65.9488	47.7773	83.215
21023	Bracken County	Kentucky	2019	6042	58.9017	42.6732	74.3212	2.1474	1.55575	2.70956	56.7543	41.1174	71.6116
21023	Bracken County	Kentucky	2020	6048	63.7106	46.1283	80.4306	1.12972	0.817954	1.42621	62.5808	45.3104	79.0044
21023	Bracken County	Kentucky	2021	6151	109.989	79.7447	138.695	13.1202	9.51253	16.5446	96.8684	70.2322	122.151
21023	Bracken County	Kentucky	2022	6192	68.1382	49.3368	86.0161	5.88651	4.26225	7.431	62.2517	45.0746	78.5851
21023	Bracken County	Kentucky	2023	6144	85.5254	62.0155	107.837	16.1478	11.709	20.3604	69.3776	50.3065	87.4765
21023	Bracken County	Kentucky	2024	6144	67.358	48.7778	85.0229	5.35535	3.87811	6.75981	62.0027	44.8997	78.2631
21025	Breathitt County	Kentucky	2018	9691	75.7959	54.8327	95.7538	1.06282	0.768871	1.34267	74.7331	54.0638	94.4111
21025	Breathitt County	Kentucky	2019	9591	74.8599	54.1803	94.5355	3.23437	2.3409	4.08447	71.6256	51.8394	90.451
21025	Breathitt County	Kentucky	2020	9463	75.3532	54.485	95.2342	1.24072	0.897116	1.56807	74.1125	53.5879	93.6662
21025	Breathitt County	Kentucky	2021	10214	116.55	84.3886	147.133	15.7962	11.4373	19.9411	100.754	72.9513	127.192
21025	Breathitt County	Kentucky	2022	10126	74.5721	53.9394	94.2194	8.18514	5.92046	10.3416	66.387	48.0189	83.8777
21025	Breathitt County	Kentucky	2023	9775	100.656	72.8961	127.045	21.8897	15.8528	27.6286	78.7661	57.0433	99.4165
21025	Breathitt County	Kentucky	2024	9775	73	52.8121	92.2186	8.95012	6.475	11.3064	64.0498	46.3371	80.9122
21027	Breckinridge County	Kentucky	2018	14910	66.3341	48.1001	83.6384	1.92648	1.39692	2.42903	64.4077	46.7031	81.2094
21027	Breckinridge County	Kentucky	2019	15055	64.5502	46.809	81.3856	2.56301	1.85858	3.23147	61.9872	44.9504	78.1541
21027	Breckinridge County	Kentucky	2020	15127	76.0424	55.0955	95.9429	2.01893	1.46279	2.54729	74.0234	53.6328	93.3956
21027	Breckinridge County	Kentucky	2021	15220	116.016	84.1887	146.189	15.9942	11.6064	20.1539	100.022	72.5823	126.035
21027	Breckinridge County	Kentucky	2022	15417	92.7112	67.2035	116.93	11.0881	8.03742	13.9846	81.6231	59.1661	102.945
21027	Breckinridge County	Kentucky	2023	15578	75.4596	54.7605	95.0819	14.7544	10.7071	18.591	60.7052	44.0533	76.4909
21027	Breckinridge County	Kentucky	2024	15578	72.5626	52.5807	91.5433	6.08694	4.41075	7.67914	66.4756	48.1699	83.8641
21029	Bullitt County	Kentucky	2018	60473	54.0028	39.1836	68.0539	1.5513	1.1256	1.95493	52.4515	38.058	66.0989
21029	Bullitt County	Kentucky	2019	61202	53.3946	38.7391	67.292	1.88315	1.36627	2.37329	51.5114	37.3728	64.9187
21029	Bullitt County	Kentucky	2020	61828	59.3235	43.0069	74.813	1.26767	0.919001	1.59865	58.0559	42.0879	73.2143
21029	Bullitt County	Kentucky	2021	62497	71.8432	52.1582	90.4933	8.98454	6.52278	11.3169	62.8586	45.6354	79.1764
21029	Bullitt County	Kentucky	2022	63289	65.026	47.1492	81.9923	6.73694	4.88484	8.49472	58.289	42.2644	73.4976
21029	Bullitt County	Kentucky	2023	64102	64.0319	46.4903	80.6498	12.3046	8.93371	15.4979	51.7273	37.5566	65.1519
21029	Bullitt County	Kentucky	2024	64102	57.171	41.4437	72.1023	4.36199	3.16204	5.5012	52.8091	38.2817	66.6011
21031	Butler County	Kentucky	2018	9396	75.5444	54.7793	95.2504	2.19476	1.59148	2.76726	73.3496	53.1878	92.4831
21031	Butler County	Kentucky	2019	9468	82.4444	59.7841	103.948	3.41741	2.47812	4.30876	79.027	57.306	99.6392
21031	Butler County	Kentucky	2020	9342	94.2335	68.2793	118.89	2.25738	1.63564	2.84802	91.9762	66.6437	116.042
21031	Butler County	Kentucky	2021	9044	101.167	73.4066	127.487	13.3321	9.67382	16.8007	87.8344	63.7328	110.686
21031	Butler County	Kentucky	2022	9072	71.3591	51.7288	89.9958	8.74155	6.33683	11.0246	62.6175	45.392	78.9712
21031	Butler County	Kentucky	2023	9057	90.8075	65.9094	114.405	18.9134	13.7276	23.8283	71.8941	52.1818	90.5766
21031	Butler County	Kentucky	2024	9057	75.6821	54.851	95.4646	6.95814	5.04295	8.77693	68.724	49.808	86.6877
21033	Caldwell County	Kentucky	2018	9243	83.2396	60.3611	104.95	2.30283	1.6699	2.90346	80.9368	58.6912	102.047
21033	Caldwell County	Kentucky	2019	9245	86.5249	62.7367	109.102	3.70108	2.68354	4.66682	82.8238	60.0531	104.435
21033	Caldwell County	Kentucky	2020	9242	72.4135	52.4683	91.3614	2.21673	1.60617	2.79676	70.1967	50.8621	88.5646
21033	Caldwell County	Kentucky	2021	9205	112.815	81.8504	142.178	15.319	11.1143	19.3062	97.4962	70.736	122.872
21033	Caldwell County	Kentucky	2022	9186	76.0138	55.1117	95.8537	10.5352	7.63827	13.285	65.4786	47.4735	82.5687
21033	Caldwell County	Kentucky	2023	9065	93.6187	67.9262	117.981	18.6037	13.4982	23.4449	75.0149	54.428	94.5357
21033	Caldwell County	Kentucky	2024	9065	80.4491	58.2957	101.492	6.94953	5.03583	8.76733	73.4996	53.2599	92.725
21035	Calloway County	Kentucky	2018	29193	57.5066	41.7	72.5069	1.6751	1.21467	2.11204	55.8315	40.4853	70.3949
21035	Calloway County	Kentucky	2019	29116	56.7904	41.1751	71.6119	2.38491	1.72914	3.00733	54.4055	39.4459	68.6045
21035	Calloway County	Kentucky	2020	29446	57.0725	41.3489	72.0117	1.5829	1.14681	1.99724	55.4896	40.2021	70.0145
21035	Calloway County	Kentucky	2021	28019	80.5948	58.4601	101.591	9.57249	6.94348	12.0663	71.0224	51.5166	89.525
21035	Calloway County	Kentucky	2022	28149	72.4224	52.5053	91.3287	10.1488	7.35776	12.7982	62.2736	45.1475	78.5304
21035	Calloway County	Kentucky	2023	28360	64.8011	47.0186	81.662	12.4629	9.04287	15.7057	52.3382	37.9758	65.9563
21035	Calloway County	Kentucky	2024	28360	65.4626	47.4467	82.5704	6.07734	4.4048	7.66557	59.3853	43.0419	74.9049
21037	Campbell County	Kentucky	2018	69188	62.1456	45.1275	78.2642	1.61689	1.17412	2.03626	60.5287	43.9534	76.2279
21037	Campbell County	Kentucky	2019	69613	60.9474	44.2622	76.7481	1.89033	1.37283	2.38041	59.057	42.8894	74.3677
21037	Campbell County	Kentucky	2020	70074	59.3947	43.0853	74.864	1.1517	0.835453	1.45166	58.243	42.2499	73.4124
21037	Campbell County	Kentucky	2021	69681	65.7097	47.7345	82.7255	7.93626	5.76525	9.99139	57.7735	41.9692	72.7342
21037	Campbell County	Kentucky	2022	70429	56.6938	41.1189	71.4699	5.1442	3.73099	6.48493	51.5496	37.3879	64.9849
21037	Campbell County	Kentucky	2023	70770	59.138	42.9549	74.4602	11.1042	8.06556	13.9813	48.0338	34.8893	60.4789
21037	Campbell County	Kentucky	2024	70770	46.0719	33.4064	58.0921	3.67672	2.66596	4.63598	42.3952	30.7404	53.4561
21039	Carlisle County	Kentucky	2018	3452	59.7062	43.3176	75.2475	2.05232	1.48899	2.58654	57.6539	41.8286	72.661
21039	Carlisle County	Kentucky	2019	3420	88.1972	63.9732	111.176	4.95354	3.59301	6.24414	83.2436	60.3802	104.932
21039	Carlisle County	Kentucky	2020	3382	92.2664	66.8785	116.372	3.0106	2.18221	3.79717	89.2558	64.6963	112.575
21039	Carlisle County	Kentucky	2021	3477	137.642	99.8982	173.417	17.4885	12.6928	22.034	120.154	87.2053	151.383
21039	Carlisle County	Kentucky	2022	3408	115.501	83.7612	145.617	15.472	11.2203	19.5062	100.029	72.5409	126.111
21039	Carlisle County	Kentucky	2023	3371	106.766	77.4907	134.513	20.2077	14.6667	25.4593	86.5583	62.824	109.053
21039	Carlisle County	Kentucky	2024	3371	75.6409	54.8442	95.3792	7.73094	5.6054	9.74832	67.9099	49.2388	85.6309
21041	Carroll County	Kentucky	2018	7502	81.2314	58.9148	102.404	2.02766	1.4706	2.55615	79.2037	57.4442	99.8476
21041	Carroll County	Kentucky	2019	7456	90.2944	65.4981	113.814	3.51008	2.54616	4.42439	86.7843	62.952	109.39
21041	Carroll County	Kentucky	2020	7497	86.0223	62.3511	108.499	1.75007	1.26849	2.20734	84.2722	61.0826	106.291
21041	Carroll County	Kentucky	2021	7600	107.328	77.8985	135.22	12.6049	9.14863	15.8806	94.7227	68.7499	119.339
21041	Carroll County	Kentucky	2022	7635	92.0916	66.7577	116.143	8.36542	6.06414	10.5502	83.7262	60.6936	105.593
21041	Carroll County	Kentucky	2023	7573	91.1146	66.1321	114.792	16.9961	12.336	21.4128	74.1185	53.7962	93.3793
21041	Carroll County	Kentucky	2024	7573	87.1211	63.1376	109.899	6.19638	4.49058	7.81643	80.9247	58.647	102.083
21043	Carter County	Kentucky	2018	19779	60.9739	44.1349	76.9932	0.929585	0.672863	1.17381	60.0443	43.462	75.8194
21043	Carter County	Kentucky	2019	19665	69.8901	50.602	88.2326	2.72478	1.9728	3.43989	67.1653	48.6292	84.7927
21043	Carter County	Kentucky	2020	19470	67.5419	48.8671	85.3183	1.2233	0.885066	1.54526	66.3186	47.982	83.773
21043	Carter County	Kentucky	2021	19400	97.941	70.9626	123.571	12.429	9.00537	15.6816	85.512	61.9573	107.89
21043	Carter County	Kentucky	2022	19335	82.2505	59.5073	103.9	7.55924	5.46903	9.54897	74.6912	54.0383	94.3513
21043	Carter County	Kentucky	2023	19316	90.3948	65.491	114.056	18.6012	13.4766	23.4702	71.7935	52.0144	90.586
21043	Carter County	Kentucky	2024	19316	72.2247	52.2686	91.2141	6.14891	4.44993	7.76558	66.0758	47.8187	83.4485
21045	Casey County	Kentucky	2018	11558	58.4903	42.347	73.8428	1.02825	0.74445	1.29814	57.4621	41.6025	72.5447
21045	Casey County	Kentucky	2019	11769	62.2563	45.0892	78.5746	2.41435	1.7486	3.04719	59.8419	43.3406	75.5274
21045	Casey County	Kentucky	2020	11726	69.0525	49.9686	87.2142	1.28255	0.92809	1.61987	67.77	49.0405	85.5943
21045	Casey County	Kentucky	2021	11596	81.9885	59.4137	103.431	10.4243	7.55405	13.1505	71.5642	51.8597	90.2802
21045	Casey County	Kentucky	2022	11684	75.9414	54.9704	95.8908	8.39833	6.07915	10.6045	67.5431	48.8912	85.2862
21045	Casey County	Kentucky	2023	11680	72.9743	52.8942	92.0408	15.5886	11.2991	19.6615	57.3857	41.595	72.3793
21045	Casey County	Kentucky	2024	11680	76.3587	55.2765	96.4116	8.14061	5.89303	10.2785	68.2181	49.3835	86.1332
21047	Christian County	Kentucky	2018	49031	57.8426	41.9506	72.9205	1.5744	1.14184	1.9848	56.2682	40.8087	70.9357
21047	Christian County	Kentucky	2019	48131	54.3139	39.3849	68.4812	2.08312	1.51054	2.62648	52.2308	37.8744	65.8547
21047	Christian County	Kentucky	2020	48772	62.2582	45.1111	78.5474	1.62332	1.17623	2.04805	60.6349	43.9349	76.4994
21047	Christian County	Kentucky	2021	49068	80.3359	58.291	101.238	10.4646	7.59301	13.1873	69.8713	50.698	88.0507
21047	Christian County	Kentucky	2022	49400	68.679	49.797	86.5998	9.50555	6.89218	11.9859	59.1734	42.9048	74.6139
21047	Christian County	Kentucky	2023	48358	70.5668	51.2084	88.9187	13.8392	10.0427	17.4383	56.7276	41.1657	71.4805
21047	Christian County	Kentucky	2024	48358	63.2119	45.8084	79.7415	5.07503	3.67778	6.40213	58.1368	42.1307	73.3394
21049	Clark County	Kentucky	2018	26704	76.2622	55.2676	96.2018	1.5515	1.12438	1.95716	74.7107	54.1433	94.2446
21049	Clark County	Kentucky	2019	26745	65.6408	47.5772	82.7932	2.52556	1.83056	3.18551	63.1152	45.7467	79.6077
21049	Clark County	Kentucky	2020	26876	63.5362	46.0137	80.1937	1.14574	0.829756	1.44612	62.3905	45.1839	78.7476
21049	Clark County	Kentucky	2021	27223	88.7766	64.3895	111.912	11.0134	7.98796	13.8835	77.7633	56.4015	98.0288
21049	Clark County	Kentucky	2022	27452	71.5997	51.8599	90.3619	6.74223	4.88342	8.50898	64.8575	46.9764	81.8529
21049	Clark County	Kentucky	2023	27543	77.4043	56.1352	97.5849	14.3744	10.4246	18.1221	63.0299	45.7105	79.4629
21049	Clark County	Kentucky	2024	27543	63.7783	46.2056	80.4752	5.59989	4.05696	7.06592	58.1784	42.1486	73.4093
21051	Clay County	Kentucky	2018	15209	71.3325	51.6119	90.1033	0.949602	0.687075	1.19948	70.3829	50.9248	88.9038
21051	Clay County	Kentucky	2019	15085	71.2146	51.5497	89.9209	2.95468	2.13879	3.7308	68.2599	49.4109	86.1901
21051	Clay County	Kentucky	2020	14861	62.5085	45.2028	78.993	1.17318	0.84838	1.48257	61.3353	44.3544	77.5105
21051	Clay County	Kentucky	2021	15330	107.761	78.0363	136.021	14.2715	10.3349	18.0142	93.4895	67.7014	118.007
21051	Clay County	Kentucky	2022	15238	77.7404	56.2443	98.203	8.56782	6.19873	10.823	69.1725	50.0456	87.38
21051	Clay County	Kentucky	2023	14959	95.0776	68.8776	119.974	20.1157	14.5725	25.3829	74.962	54.3051	94.5908
21051	Clay County	Kentucky	2024	14959	75.3341	54.5139	95.1483	9.19718	6.65534	11.6162	66.1369	47.8586	83.5321
21053	Clinton County	Kentucky	2018	7543	63.4544	45.9417	80.1088	0.721493	0.52237	0.910858	62.7329	45.4194	79.1979
21053	Clinton County	Kentucky	2019	7577	75.7654	54.8731	95.6249	2.69546	1.95219	3.40199	73.0699	52.9209	92.2229
21053	Clinton County	Kentucky	2020	7553	75.3627	54.5273	95.1949	1.37347	0.993749	1.73491	73.9892	53.5335	93.46
21053	Clinton County	Kentucky	2021	6899	98.5816	71.4336	124.37	12.5364	9.08408	15.8159	86.0451	62.3495	108.554
21053	Clinton County	Kentucky	2022	6807	82.6558	59.8391	104.357	9.91539	7.1783	12.5186	72.7404	52.6608	91.838
21053	Clinton County	Kentucky	2023	6842	97.1921	70.4617	122.566	21.4437	15.5461	27.0421	75.7484	54.9156	95.5243
21053	Clinton County	Kentucky	2024	6842	96.5716	69.9206	121.916	9.22558	6.67958	11.6467	87.346	63.241	110.269
21055	Crittenden County	Kentucky	2018	6573	84.5449	61.3066	106.598	2.487	1.80341	3.13571	82.0579	59.5032	103.462
21055	Crittenden County	Kentucky	2019	6499	85.0155	61.6446	107.195	3.77127	2.73454	4.75517	81.2442	58.91	102.44
21055	Crittenden County	Kentucky	2020	6493	87.196	63.1808	110.01	2.78089	2.01499	3.50847	84.4151	61.1658	106.501
21055	Crittenden County	Kentucky	2021	6598	118.176	85.7422	148.93	16.062	11.6538	20.242	102.114	74.0885	128.688
21055	Crittenden County	Kentucky	2022	6606	82.1642	59.5624	103.622	11.1206	8.06154	14.0248	71.0436	51.5009	89.5968
21055	Crittenden County	Kentucky	2023	6603	85.0443	61.6986	107.184	16.8925	12.2553	21.2901	68.1518	49.4434	85.8939
21055	Crittenden County	Kentucky	2024	6603	85.036	61.6162	107.284	7.36388	5.33579	9.29048	77.6721	56.2804	97.9933
21057	Cumberland County	Kentucky	2018	4938	70.882	51.329	89.4721	1.10644	0.801224	1.39662	69.7756	50.5278	88.0755
21057	Cumberland County	Kentucky	2019	4936	85.1328	61.6681	107.432	3.28891	2.3824	4.1504	81.8438	59.2856	103.282
21057	Cumberland County	Kentucky	2020	4894	72.1372	52.2015	91.1091	1.45146	1.05034	1.83319	70.6857	51.1511	89.2759
21057	Cumberland County	Kentucky	2021	4378	104.525	75.7461	131.86	12.6451	9.16351	15.952	91.8802	66.5826	115.908
21057	Cumberland County	Kentucky	2022	4444	95.6314	69.2419	120.726	11.3082	8.18772	14.2756	84.3232	61.0542	106.45
21057	Cumberland County	Kentucky	2023	4416	109.403	79.3259	137.948	24.3621	17.6645	30.7186	85.0408	61.6615	107.23
21057	Cumberland County	Kentucky	2024	4416	88.7543	64.269	112.035	8.45141	6.11986	10.6682	80.3029	58.1492	101.367
21059	Daviess County	Kentucky	2018	71813	65.0156	47.1943	81.9035	2.24476	1.62945	2.82784	62.7709	45.5648	79.0756
21059	Daviess County	Kentucky	2019	72276	68.9027	50.0103	86.8082	2.60456	1.89042	3.2814	66.2981	48.1199	83.5268
21059	Daviess County	Kentucky	2020	72585	67.9356	49.2583	85.6619	1.73685	1.25935	2.19004	66.1987	47.999	83.4719
21059	Daviess County	Kentucky	2021	73469	89.5749	65.0842	112.752	12.8061	9.30476	16.1196	76.7688	55.7794	96.6325
21059	Daviess County	Kentucky	2022	73795	74.2187	53.8476	93.5361	8.33421	6.04669	10.5034	65.8845	47.8009	83.0327
21059	Daviess County	Kentucky	2023	73873	84.0028	61.0209	105.76	15.752	11.4425	19.8317	68.2509	49.5784	85.9278
21059	Daviess County	Kentucky	2024	73873	66.621	48.328	83.9713	5.35579	3.88518	6.75062	61.2652	44.4429	77.2207
21061	Edmonson County	Kentucky	2018	9412	65.7838	47.6765	82.98	1.62923	1.18078	2.05512	64.1546	46.4957	80.9249
21061	Edmonson County	Kentucky	2019	9386	66.1657	47.9653	83.4443	2.74397	1.98918	3.46053	63.4217	45.9761	79.9837
21061	Edmonson County	Kentucky	2020	9458	63.392	45.9093	80.0116	1.50636	1.09092	1.90128	61.8857	44.8184	78.1104
21061	Edmonson County	Kentucky	2021	9508	83.5902	60.6294	105.372	11.3414	8.22613	14.2968	72.2488	52.4032	91.0753
21061	Edmonson County	Kentucky	2022	9651	70.4476	51.041	88.8854	8.84017	6.40491	11.1538	61.6075	44.6361	77.7315
21061	Edmonson County	Kentucky	2023	9746	77.1375	55.9689	97.2094	17.1122	12.4162	21.565	60.0253	43.5528	75.6445
21061	Edmonson County	Kentucky	2024	9746	59.2525	42.9246	74.7679	5.94374	4.30585	7.50011	53.3088	38.6187	67.2678
21063	Elliott County	Kentucky	2018	5847	46.6002	33.7174	58.8623	0.734321	0.531315	0.927546	45.8659	33.1861	57.9348
21063	Elliott County	Kentucky	2019	5892	47.3766	34.2887	59.8294	1.98126	1.43393	2.50203	45.3953	32.8547	57.3273
21063	Elliott County	Kentucky	2020	5794	43.3107	31.3239	54.7268	0.758036	0.548238	0.957843	42.5527	30.7756	53.769
21063	Elliott County	Kentucky	2021	5818	78.7764	57.052	99.4278	10.3886	7.52369	13.112	68.3878	49.5283	86.3158
21063	Elliott County	Kentucky	2022	5780	44.5276	32.2026	56.2664	4.21986	3.05183	5.33234	40.3078	29.1508	50.9341
21063	Elliott County	Kentucky	2023	5750	52.2457	37.8328	65.9491	10.6708	7.72705	13.4696	41.5749	30.1057	52.4795
21063	Elliott County	Kentucky	2024	5750	48.7462	35.2623	61.5844	4.28843	3.10219	5.41786	44.4578	32.1601	56.1665
21065	Estill County	Kentucky	2018	10679	71.6526	51.8758	90.4609	1.33524	0.966704	1.68574	70.3174	50.9091	88.7752
21065	Estill County	Kentucky	2019	10620	65.2096	47.225	82.3066	2.68284	1.94292	3.38624	62.5267	45.2821	78.9204
21065	Estill County	Kentucky	2020	10579	72.9864	52.8139	92.1848	1.25402	0.907421	1.58387	71.7324	51.9064	90.6009
21065	Estill County	Kentucky	2021	10581	114.989	83.3218	145.071	14.1062	10.2214	17.7964	100.883	73.1004	127.275
21065	Estill County	Kentucky	2022	10578	74.2139	53.7145	93.7171	7.8109	5.65337	9.86359	66.403	48.0611	83.8535
21065	Estill County	Kentucky	2023	10508	104.713	75.8811	132.098	21.1248	15.3083	26.6495	83.5879	60.5728	105.448
21065	Estill County	Kentucky	2024	10508	69.2124	50.1066	87.3838	7.30972	5.2919	9.22886	61.9027	44.8147	78.155
21067	Fayette County	Kentucky	2018	239353	43.7527	31.7387	55.1478	0.976047	0.708035	1.23025	42.7767	31.0307	53.9176
21067	Fayette County	Kentucky	2019	239255	41.9792	30.4534	52.9106	1.52812	1.10856	1.92604	40.4511	29.3449	50.9845
21067	Fayette County	Kentucky	2020	240309	44.4026	32.1764	56.0155	0.71539	0.518409	0.902491	43.6872	31.658	55.113
21067	Fayette County	Kentucky	2021	238534	54.5531	39.6049	68.7158	6.95425	5.0487	8.75966	47.5988	34.5562	59.9561
21067	Fayette County	Kentucky	2022	238973	47.1586	34.1764	59.4881	4.38729	3.17953	5.53435	42.7713	30.9969	53.9538
21067	Fayette County	Kentucky	2023	237868	51.4697	37.3535	64.8503	9.43403	6.84664	11.8866	42.0356	30.5069	52.9637
21067	Fayette County	Kentucky	2024	237868	44.3168	32.1215	55.8969	3.77713	2.73772	4.7641	40.5397	29.3838	51.1328
21069	Fleming County	Kentucky	2018	10382	62.5131	45.2778	78.895	1.28222	0.928703	1.61823	61.2309	44.3491	77.2767
21069	Fleming County	Kentucky	2019	10450	60.5318	43.8447	76.3916	2.22226	1.60964	2.80451	58.3095	42.2351	73.5871
21069	Fleming County	Kentucky	2020	10540	71.0286	51.4159	89.6848	1.3548	0.980706	1.71065	69.6738	50.4352	87.9742
21069	Fleming County	Kentucky	2021	10966	83.0813	60.2252	104.781	10.1176	7.33422	12.7602	72.9637	52.891	92.0209
21069	Fleming County	Kentucky	2022	11093	78.1652	56.581	98.6974	6.75096	4.88677	8.52428	71.4143	51.6942	90.1732
21069	Fleming County	Kentucky	2023	11140	67.2707	48.7632	84.8423	12.4899	9.05368	15.7523	54.7808	39.7096	69.09
21069	Fleming County	Kentucky	2024	11140	64.813	46.9329	81.8132	5.27026	3.81634	6.65262	59.5428	43.1166	75.1606
21071	Floyd County	Kentucky	2018	26690	64.0771	46.3501	80.9564	1.00757	0.728825	1.27299	63.0695	45.6212	79.6834
21071	Floyd County	Kentucky	2019	26432	77.6377	56.1835	98.0538	3.38516	2.44971	4.27535	74.2525	53.7337	93.7785
21071	Floyd County	Kentucky	2020	25909	79.9504	57.7992	101.059	1.2055	0.871503	1.52377	78.7449	56.9277	99.5347
21071	Floyd County	Kentucky	2021	26076	104.141	75.3887	131.49	14.0354	10.1603	17.7213	90.1061	65.2284	113.769
21071	Floyd County	Kentucky	2022	25909	97.4704	70.4915	123.166	10.5032	7.59599	13.272	86.9672	62.8955	109.894
21071	Floyd County	Kentucky	2023	25454	97.5487	70.6363	123.137	22.0269	15.95	27.8049	75.5218	54.6863	95.3323
21071	Floyd County	Kentucky	2024	25454	81.225	58.754	102.622	10.316	7.46203	13.0334	70.909	51.2919	89.5881
21073	Franklin County	Kentucky	2018	37774	61.6979	44.7291	77.806	1.45331	1.0536	1.83274	60.2446	43.6755	75.9733
21073	Franklin County	Kentucky	2019	37930	63.7803	46.2396	80.4308	2.21361	1.60483	2.79149	61.5666	44.6347	77.6393
21073	Franklin County	Kentucky	2020	38078	63.1538	45.7548	79.685	1.14198	0.827359	1.4409	62.0119	44.9275	78.2441
21073	Franklin County	Kentucky	2021	38482	91.5859	66.4436	115.43	10.6989	7.76179	13.4843	80.887	58.6818	101.946
21073	Franklin County	Kentucky	2022	38473	74.52	53.9987	94.0133	6.91323	5.00946	8.72162	67.6068	48.9892	85.2916
21073	Franklin County	Kentucky	2023	38507	78.9383	57.2711	99.4853	14.3845	10.4362	18.1287	64.5538	46.8349	81.3566
21073	Franklin County	Kentucky	2024	38507	68.0064	49.2763	85.7993	5.51731	3.99775	6.96083	62.4891	45.2786	78.8384
21075	Fulton County	Kentucky	2018	4540	89.0101	64.566	112.196	3.05801	2.21821	3.85458	85.9521	62.3478	108.342
21075	Fulton County	Kentucky	2019	4464	97.6136	70.7836	123.074	4.96873	3.60303	6.26474	92.6449	67.1805	116.81
21075	Fulton County	Kentucky	2020	4426	107.902	78.1917	136.122	3.46205	2.50879	4.36749	104.44	75.6829	131.754
21075	Fulton County	Kentucky	2021	4872	124.686	90.4809	157.113	15.4859	11.2377	19.5133	109.2	79.2432	137.6
21075	Fulton County	Kentucky	2022	4796	101.351	73.4922	127.79	13.7863	9.99676	17.3826	87.5652	63.4955	110.407
21075	Fulton County	Kentucky	2023	4702	101.392	73.5852	127.748	19.3653	14.0544	24.3993	82.0262	59.5308	103.349
21075	Fulton County	Kentucky	2024	4702	95.6992	69.3758	120.689	9.28524	6.73121	11.7099	86.4139	62.6446	108.979
21077	Gallatin County	Kentucky	2018	6390	72.6825	52.6928	91.6582	1.71326	1.24207	2.16055	70.9693	51.4507	89.4977
21077	Gallatin County	Kentucky	2019	6461	64.197	46.5473	80.9483	2.45074	1.77696	3.09023	61.7463	44.7703	77.8581
21077	Gallatin County	Kentucky	2020	6459	76.2717	55.2593	96.2355	1.44599	1.04763	1.82447	74.8257	54.2117	94.411
21077	Gallatin County	Kentucky	2021	6427	96.9267	70.3193	122.16	11.1917	8.1195	14.1053	85.7349	62.1998	108.054
21077	Gallatin County	Kentucky	2022	6494	71.9352	52.1228	90.7565	6.27938	4.54991	7.92233	65.6559	47.5729	82.8342
21077	Gallatin County	Kentucky	2023	6456	86.5024	62.7588	109.018	16.3717	11.8779	20.6331	70.1307	50.8809	88.3852
21077	Gallatin County	Kentucky	2024	6456	59.6641	43.2238	75.2857	3.98577	2.8875	5.02934	55.6783	40.3363	70.2563
21079	Garrard County	Kentucky	2018	13055	50.6899	36.7201	63.9651	1.01151	0.732746	1.27642	49.6784	35.9873	62.6887
21079	Garrard County	Kentucky	2019	13056	55.776	40.414	70.3696	2.07396	1.50274	2.6166	53.7021	38.9112	67.753
21079	Garrard County	Kentucky	2020	13183	65.2519	47.2422	82.3795	1.03407	0.748664	1.3055	64.2179	46.4935	81.074
21079	Garrard County	Kentucky	2021	12891	86.8311	62.9594	109.487	10.7519	7.79596	13.5573	76.0793	55.1634	95.9301
21079	Garrard County	Kentucky	2022	13099	64.9566	47.0383	81.9923	6.36312	4.60785	8.03193	58.5935	42.4304	73.9604
21079	Garrard County	Kentucky	2023	13206	78.4268	56.8692	98.8848	15.6295	11.3333	19.7065	62.7973	45.5359	79.1783
21079	Garrard County	Kentucky	2024	13206	59.694	43.2318	75.3432	6.28737	4.55346	7.93565	53.4066	38.6783	67.4075
21081	Grant County	Kentucky	2018	17540	65.418	47.404	82.5292	1.56149	1.13151	1.96993	63.8565	46.2725	80.5592
21081	Grant County	Kentucky	2019	17596	60.1471	43.5884	75.874	2.24593	1.62762	2.83318	57.9012	41.9608	73.0408
21081	Grant County	Kentucky	2020	17834	63.6465	46.0919	80.3353	1.05171	0.761636	1.32748	62.5948	45.3302	79.0078
21081	Grant County	Kentucky	2021	17731	83.1467	60.2975	104.828	9.79853	7.10583	12.3536	73.3482	53.1916	92.4742
21081	Grant County	Kentucky	2022	17927	68.8322	49.8569	86.8669	6.01902	4.35973	7.59607	62.8132	45.4971	79.2709
21081	Grant County	Kentucky	2023	18049	70.3984	51.0563	88.7498	13.2986	9.64478	16.7653	57.0998	41.4115	71.9845
21081	Grant County	Kentucky	2024	18049	62.5218	45.2814	78.9099	4.32319	3.13107	5.45638	58.1986	42.1503	73.4535
21083	Graves County	Kentucky	2018	26762	72.4192	52.5285	91.2879	2.30182	1.6696	2.90155	70.1174	50.8589	88.3863
21083	Graves County	Kentucky	2019	26696	78.8725	57.1981	99.4387	3.58765	2.60175	4.52313	75.2849	54.5963	94.9155
21083	Graves County	Kentucky	2020	26462	79.3856	57.5305	100.143	2.39882	1.73842	3.02604	76.9867	55.7921	97.1166
21083	Graves County	Kentucky	2021	26294	101.211	73.4379	127.544	12.3771	8.98071	15.5974	88.834	64.4572	111.947
21083	Graves County	Kentucky	2022	26303	84.0041	60.9095	105.923	11.2896	8.18582	14.2353	72.7145	52.7237	91.6875
21083	Graves County	Kentucky	2023	26226	82.0651	59.5574	103.4	15.8231	11.4833	19.9367	66.242	48.0741	83.4635
21083	Graves County	Kentucky	2024	26226	73.8049	53.5043	93.0767	7.2583	5.26185	9.15357	66.5466	48.2425	83.9232
21085	Grayson County	Kentucky	2018	19173	80.087	58.0604	100.996	2.15327	1.56105	2.71546	77.9337	56.4994	98.2809
21085	Grayson County	Kentucky	2019	19281	70.3248	50.9885	88.6776	2.86225	2.07525	3.60921	67.4625	48.9133	85.0684
21085	Grayson County	Kentucky	2020	19376	79.8391	57.8345	100.75	1.98007	1.43434	2.49869	77.859	56.4002	98.2517
21085	Grayson County	Kentucky	2021	19491	115.234	83.605	145.228	15.9624	11.5811	20.1171	99.2718	72.024	125.111
21085	Grayson County	Kentucky	2022	19524	91.4786	66.2978	115.393	11.1787	8.10163	14.101	80.2999	58.1962	101.292
21085	Grayson County	Kentucky	2023	19625	89.7283	65.1156	113.061	18.9916	13.7822	23.93	70.7367	51.3334	89.1305
21085	Grayson County	Kentucky	2024	19625	72.8823	52.8104	91.9493	6.88351	4.98778	8.68433	65.9988	47.8226	83.265
21087	Green County	Kentucky	2018	8268	66.4677	48.1533	83.8698	1.36359	0.987865	1.72059	65.1041	47.1654	82.1492
21087	Green County	Kentucky	2019	8232	81.0611	58.7443	102.257	3.05534	2.21418	3.85425	78.0058	56.5301	98.4029
21087	Green County	Kentucky	2020	8263	69.4903	50.3123	87.728	1.42334	1.03053	1.7969	68.0669	49.2818	85.9311
21087	Green County	Kentucky	2021	8439	81.9581	59.425	103.344	10.439	7.56895	13.1629	71.5191	51.856	90.1813
21087	Green County	Kentucky	2022	8531	76.4639	55.3849	96.4978	9.12095	6.60656	11.5107	67.3429	48.7784	84.9872
21087	Green County	Kentucky	2023	8621	80.8756	58.6623	101.947	17.7699	12.8892	22.3998	63.1056	45.773	79.5475
21087	Green County	Kentucky	2024	8621	77.1855	55.9063	97.4104	7.85426	5.68893	9.91232	69.3312	50.2173	87.4981
21089	Greenup County	Kentucky	2018	26219	69.4279	50.2874	87.6202	1.10135	0.797719	1.38994	68.3266	49.4896	86.2303
21089	Greenup County	Kentucky	2019	26053	77.8436	56.3969	98.2208	2.54878	1.84657	3.21598	75.2948	54.5503	95.0049
21089	Greenup County	Kentucky	2020	25911	74.7755	54.1305	94.4125	1.2351	0.894095	1.55945	73.5404	53.2364	92.8531
21089	Greenup County	Kentucky	2021	26461	93.816	68.0209	118.299	11.5384	8.36589	14.5496	82.2775	59.655	103.749
21089	Greenup County	Kentucky	2022	26347	77.8292	56.3513	98.2535	6.87713	4.9793	8.68185	70.9521	51.372	89.5716
21089	Greenup County	Kentucky	2023	26269	88.1207	63.9009	111.104	17.9717	13.0323	22.6591	70.1489	50.8687	88.4449
21089	Greenup County	Kentucky	2024	26269	79.4816	57.5653	100.314	6.79494	4.9213	8.57592	72.6867	52.644	91.7381
21091	Hancock County	Kentucky	2018	6201	62.9188	45.6437	79.303	2.02369	1.46806	2.55066	60.8951	44.1756	76.7523
21091	Hancock County	Kentucky	2019	6186	76.0603	55.173	95.8726	2.77616	2.01378	3.49929	73.2842	53.1592	92.3733
21091	Hancock County	Kentucky	2020	6201	81.8959	59.36	103.295	2.0532	1.4882	2.58968	79.8427	57.8718	100.705
21091	Hancock County	Kentucky	2021	6501	90.557	65.749	114.059	12.4678	9.05225	15.7035	78.0892	56.6967	98.3551
21091	Hancock County	Kentucky	2022	6496	74.3016	53.8795	93.6812	8.25382	5.98523	10.4066	66.0477	47.8943	83.2746
21091	Hancock County	Kentucky	2023	6449	72.81	52.8548	91.7187	13.575	9.85444	17.1004	59.2351	43.0004	74.6183
21091	Hancock County	Kentucky	2024	6449	59.6632	43.2476	75.2492	4.67848	3.39126	5.90066	54.9847	39.8563	69.3485
21093	Hardin County	Kentucky	2018	78832	53.2552	38.6167	67.1469	1.49446	1.08367	1.88429	51.7607	37.5331	65.2626
21093	Hardin County	Kentucky	2019	79397	53.5053	38.7995	67.4603	2.16723	1.57158	2.73248	51.3381	37.228	64.7278
21093	Hardin County	Kentucky	2020	79950	57.4581	41.6228	72.5062	1.31861	0.955206	1.66395	56.1395	40.6676	70.8423
21093	Hardin County	Kentucky	2021	79881	83.2424	60.3959	104.906	10.8436	7.86752	13.6657	72.3988	52.5284	91.2408
21093	Hardin County	Kentucky	2022	80202	64.3467	46.6361	81.1655	7.68842	5.57228	9.698	56.6583	41.0638	71.4675
21093	Hardin County	Kentucky	2023	80206	63.3309	45.9642	79.7915	13.4445	9.75771	16.9389	49.8864	36.2065	62.8526
21093	Hardin County	Kentucky	2024	80206	54.9998	39.8551	69.3852	5.02776	3.64332	6.34279	49.9721	36.2118	63.0425
21095	Harlan County	Kentucky	2018	19357	75.708	54.7669	95.6459	0.9392	0.679414	1.18654	74.7688	54.0875	94.4594
21095	Harlan County	Kentucky	2019	19050	81.4147	58.9129	102.83	3.06418	2.21729	3.87018	78.3506	56.6956	98.9596
21095	Harlan County	Kentucky	2020	18708	93.5036	67.6004	118.186	1.65255	1.19474	2.08877	91.851	66.4056	116.097
21095	Harlan County	Kentucky	2021	19143	122.569	88.73	154.756	15.0961	10.9283	19.0603	107.473	77.8017	135.696
21095	Harlan County	Kentucky	2022	18680	102.425	74.0953	129.396	10.8515	7.8501	13.709	91.5734	66.2452	115.687
21095	Harlan County	Kentucky	2023	18385	107.437	77.8247	135.579	23.2514	16.8427	29.3418	84.1859	60.982	106.238
21095	Harlan County	Kentucky	2024	18385	85.2587	61.685	107.699	9.85742	7.13188	12.4519	75.4013	54.5531	95.2467
21097	Harrison County	Kentucky	2018	13769	69.6233	50.4539	87.8306	1.63735	1.18654	2.06553	67.9859	49.2673	85.7651
21097	Harrison County	Kentucky	2019	13807	69.445	50.3271	87.6023	2.48221	1.79887	3.13122	66.9628	48.5282	84.4711
21097	Harrison County	Kentucky	2020	13855	70.3649	50.9614	88.8093	1.22522	0.88736	1.54638	69.1396	50.074	87.2629
21097	Harrison County	Kentucky	2021	13914	93.0986	67.5196	117.367	10.9823	7.96486	13.8451	82.1164	59.5548	103.522
21097	Harrison County	Kentucky	2022	14017	79.1345	57.3189	99.8687	6.87429	4.97921	8.67545	72.2602	52.3397	91.1932
21097	Harrison County	Kentucky	2023	14213	81.8104	59.3338	103.135	14.7663	10.7094	18.6153	67.044	48.6243	84.5198
21097	Harrison County	Kentucky	2024	14213	65.884	47.7265	83.139	5.51784	3.99713	6.96296	60.3662	43.7293	76.1761
21099	Hart County	Kentucky	2018	13539	62.1528	45.0383	78.4092	1.36431	0.988633	1.72116	60.7884	44.0496	76.6881
21099	Hart County	Kentucky	2019	13616	70.7472	51.2806	89.2307	2.72814	1.97747	3.4409	68.019	49.3031	85.7898
21099	Hart County	Kentucky	2020	13671	69.6447	50.433	87.9102	1.50655	1.09096	1.90166	68.1382	49.342	86.0086
21099	Hart County	Kentucky	2021	14003	91.0498	66.0302	114.79	11.9735	8.68333	15.0954	79.0763	57.3469	99.6941
21099	Hart County	Kentucky	2022	14138	70.3432	50.9623	88.758	8.63768	6.25783	10.8989	61.7055	44.7044	77.8591
21099	Hart County	Kentucky	2023	14250	80.538	58.4324	101.5	17.8251	12.9326	22.4646	62.7129	45.4998	79.0356
21099	Hart County	Kentucky	2024	14250	70.7882	51.2821	89.3233	7.61377	5.51575	9.60735	63.1744	45.7663	79.716
21101	Henderson County	Kentucky	2018	33147	71.3833	51.8183	89.9228	2.57289	1.8677	3.24111	68.8104	49.9506	86.6817
21101	Henderson County	Kentucky	2019	33021	73.1568	53.0834	92.1888	2.74072	1.9887	3.45373	70.4161	51.0947	88.7351
21101	Henderson County	Kentucky	2020	32788	80.5978	58.4413	101.625	2.29134	1.66145	2.88914	78.3065	56.7799	98.7362
21101	Henderson County	Kentucky	2021	32518	103.159	74.9426	129.869	14.6619	10.6515	18.4581	88.4976	64.2912	111.411
21101	Henderson County	Kentucky	2022	32442	85.5277	62.051	107.791	9.85563	7.15033	12.4211	75.6721	54.9007	95.3698
21101	Henderson County	Kentucky	2023	32455	84.0505	61.0301	105.856	15.7213	11.4154	19.7999	68.3292	49.6147	86.056
21101	Henderson County	Kentucky	2024	32455	78.5524	56.9701	99.029	6.18689	4.48704	7.79965	72.3655	52.4831	91.2293
21103	Henry County	Kentucky	2018	11673	68.6132	49.7378	86.5335	1.62202	1.17581	2.04566	66.9912	48.562	84.4878
21103	Henry County	Kentucky	2019	11738	73.1216	53.0131	92.209	2.80822	2.03596	3.54126	70.3134	50.9771	88.6677
21103	Henry County	Kentucky	2020	11696	65.9546	47.7822	83.2215	1.33667	0.968376	1.68661	64.618	46.8138	81.5349
21103	Henry County	Kentucky	2021	11474	91.9244	66.6853	115.862	11.3909	8.26336	14.3571	80.5335	58.4219	101.505
21103	Henry County	Kentucky	2022	11552	76.2123	55.2219	96.1525	7.11478	5.15524	8.9763	69.0975	50.0667	87.1762
21103	Henry County	Kentucky	2023	11660	76.2383	55.3108	96.0845	14.7412	10.6947	18.5785	61.4972	44.6161	77.506
21103	Henry County	Kentucky	2024	11660	63.6879	46.1385	80.3636	4.83848	3.50522	6.10536	58.8494	42.6332	74.2582
21105	Hickman County	Kentucky	2018	3328	103.355	74.9701	130.279	3.47835	2.52308	4.38448	99.8763	72.447	125.895
21105	Hickman County	Kentucky	2019	3307	74.6017	54.0973	94.0596	3.97594	2.88314	5.01296	70.6258	51.2141	89.0466
21105	Hickman County	Kentucky	2020	3279	106.979	77.5244	134.956	3.43682	2.49055	4.3356	103.542	75.0338	130.62
21105	Hickman County	Kentucky	2021	3361	97.2007	70.5321	122.485	12.247	8.88682	15.4327	84.9537	61.6452	107.052
21105	Hickman County	Kentucky	2022	3328	107.369	77.8504	135.385	14.4314	10.4638	18.197	92.9377	67.3866	117.188
21105	Hickman County	Kentucky	2023	3339	119.014	86.367	149.964	22.8363	16.572	28.7749	96.178	69.795	121.189
21105	Hickman County	Kentucky	2024	3339	94.4567	68.4731	119.125	9.36192	6.7866	11.8069	85.0948	61.6865	107.318
21107	Hopkins County	Kentucky	2018	33086	78.4581	56.9257	98.8755	2.19291	1.59108	2.76357	76.2651	55.3346	96.1119
21107	Hopkins County	Kentucky	2019	32729	79.5466	57.7106	100.254	3.24534	2.35447	4.09017	76.3013	55.3562	96.1643
21107	Hopkins County	Kentucky	2020	32681	88.0112	63.8014	110.995	2.29052	1.66045	2.88867	85.7207	62.141	108.106
21107	Hopkins County	Kentucky	2021	32971	120.96	87.8225	152.352	16.1093	11.6961	20.2901	104.85	76.1264	132.061
21107	Hopkins County	Kentucky	2022	32850	92.46	67.0679	116.546	11.8185	8.57284	14.8973	80.6415	58.4951	101.648
21107	Hopkins County	Kentucky	2023	32785	95.3427	69.2207	120.09	17.9923	13.0628	22.6625	77.3504	56.1579	97.4279
21107	Hopkins County	Kentucky	2024	32785	83.3683	60.4436	105.128	6.51486	4.7234	8.2153	76.8535	55.7202	96.9129
21109	Jackson County	Kentucky	2018	9935	67.9595	49.1787	85.8321	0.896969	0.64909	1.13286	67.0625	48.5296	84.6993
21109	Jackson County	Kentucky	2019	9868	70.3614	50.9364	88.8374	2.8658	2.07463	3.61832	67.4956	48.8618	85.219
21109	Jackson County	Kentucky	2020	9854	73.8893	53.4431	93.3601	1.35449	0.979683	1.71142	72.5348	52.4634	91.6487
21109	Jackson County	Kentucky	2021	9563	96.6571	70.0063	121.989	12.4904	9.04648	15.7639	84.1667	60.9598	106.225
21109	Jackson County	Kentucky	2022	9548	64.7844	46.8725	81.8343	6.83235	4.94331	8.63049	57.952	41.9292	73.2038
21109	Jackson County	Kentucky	2023	9619	86.4338	62.6208	109.059	18.5041	13.4061	23.3478	67.9297	49.2147	85.7113
21109	Jackson County	Kentucky	2024	9619	72.9165	52.7703	92.0864	8.42075	6.09417	10.6346	64.4958	46.6762	81.4518
21111	Jefferson County	Kentucky	2018	565784	71.1183	51.6821	89.508	2.16003	1.56971	2.71857	68.9583	50.1124	86.7895
21111	Jefferson County	Kentucky	2019	564121	70.3947	51.1474	88.61	2.46203	1.78887	3.09911	67.9326	49.3585	85.5109
21111	Jefferson County	Kentucky	2020	566035	77.6031	56.3288	97.7645	1.67588	1.21645	2.11128	75.9273	55.1123	95.6533
21111	Jefferson County	Kentucky	2021	574075	91.291	66.3688	114.858	11.6436	8.4649	14.6494	79.6474	57.9039	100.209
21111	Jefferson County	Kentucky	2022	573132	75.5286	54.8199	95.1555	7.36445	5.34523	9.27817	68.1642	49.4747	85.8773
21111	Jefferson County	Kentucky	2023	570807	81.5754	59.2954	102.649	15.7008	11.4126	19.7569	65.8745	47.8828	82.8921
21111	Jefferson County	Kentucky	2024	570807	64.7163	46.959	81.5524	4.88034	3.54124	6.14997	59.836	43.4177	75.4024
21113	Jessamine County	Kentucky	2018	38369	49.9775	36.2324	63.0252	1.13532	0.82308	1.43173	48.8421	35.4093	61.5935
21113	Jessamine County	Kentucky	2019	38698	49.5534	35.9287	62.485	1.87636	1.36046	2.36602	47.677	34.5682	60.1189
21113	Jessamine County	Kentucky	2020	38786	52.5073	38.0376	66.2572	0.952033	0.689677	1.20134	51.5553	37.3479	65.0559
21113	Jessamine County	Kentucky	2021	38603	72.9249	52.916	91.8954	9.28952	6.74069	11.7061	63.6354	46.1753	80.1894
21113	Jessamine County	Kentucky	2022	39154	57.1245	41.3895	72.0732	5.51117	3.99311	6.95337	51.6134	37.3964	65.1199
21113	Jessamine County	Kentucky	2023	39694	61.9786	44.9672	78.1101	11.6851	8.47789	14.7265	50.2935	36.4893	63.3836
21113	Jessamine County	Kentucky	2024	39694	46.3379	33.5786	58.4573	4.22911	3.06461	5.33521	42.1088	30.514	53.1221
21115	Johnson County	Kentucky	2018	16638	71.2652	51.5584	90.0252	1.14782	0.830414	1.44997	70.1174	50.728	88.5753
21115	Johnson County	Kentucky	2019	16405	66.4339	48.0836	83.8923	2.74612	1.98759	3.46779	63.6877	46.096	80.4245
21115	Johnson County	Kentucky	2020	16289	69.4304	50.209	87.7393	1.12119	0.810792	1.41684	68.3093	49.3982	86.3225
21115	Johnson County	Kentucky	2021	16714	104.494	75.6644	131.907	13.6209	9.86292	17.1942	90.8733	65.8014	114.712
21115	Johnson County	Kentucky	2022	16508	77.0342	55.72	97.3303	7.8694	5.69206	9.94274	69.1648	50.028	87.3876
21115	Johnson County	Kentucky	2023	16418	80.4347	58.2488	101.527	17.2911	12.5218	21.8253	63.1436	45.727	79.7015
21115	Johnson County	Kentucky	2024	16418	70.5074	51.0116	89.066	9.33505	6.75384	11.7922	61.1724	44.2577	77.2738
21117	Kenton County	Kentucky	2018	120319	63.2983	45.9628	79.7183	1.63975	1.19067	2.06511	61.6585	44.7721	77.6532
21117	Kenton County	Kentucky	2019	121382	62.8999	45.681	79.2058	1.99822	1.4512	2.51623	60.9017	44.2298	76.6896
21117	Kenton County	Kentucky	2020	122509	56.5223	40.9996	71.2463	1.06287	0.770976	1.33975	55.4594	40.2287	69.9065
21117	Kenton County	Kentucky	2021	123832	74.129	53.8514	93.3241	8.74976	6.3563	11.0154	65.3793	47.4951	82.3087
21117	Kenton County	Kentucky	2022	125141	56.0231	40.6351	70.6207	4.87714	3.53752	6.14794	51.146	37.0976	64.4728
21117	Kenton County	Kentucky	2023	125730	64.6866	46.9857	81.4456	11.9181	8.65682	15.0059	52.7685	38.3289	66.4397
21117	Kenton County	Kentucky	2024	125730	49.226	35.6953	62.0664	3.76286	2.72857	4.74439	45.4631	32.9667	57.322
21119	Knott County	Kentucky	2018	11305	60.8823	44.0336	76.9279	0.867544	0.627458	1.09619	60.0148	43.4062	75.8318
21119	Knott County	Kentucky	2019	11121	65.2098	47.1833	82.3674	2.75041	1.99009	3.47408	62.4594	45.1932	78.8934
21119	Knott County	Kentucky	2020	10924	69.0774	49.9319	87.3249	0.965521	0.697917	1.22057	68.1119	49.234	86.1043
21119	Knott County	Kentucky	2021	10552	97.5489	70.608	123.179	13.4466	9.73291	16.9795	84.1024	60.8751	106.199
21119	Knott County	Kentucky	2022	10388	82.571	59.7158	104.339	9.01677	6.52098	11.3939	73.5542	53.1948	92.9453
21119	Knott County	Kentucky	2023	10273	88.3451	63.9762	111.513	19.8428	14.3694	25.0464	68.5024	49.6068	86.4668
21119	Knott County	Kentucky	2024	10273	80.7625	58.4171	102.041	9.54582	6.90468	12.0608	71.2167	51.5124	89.9797
21121	Knox County	Kentucky	2018	22635	63.8591	46.2202	80.6408	0.84478	0.611439	1.06678	63.0144	45.6088	79.574
21121	Knox County	Kentucky	2019	22599	76.964	55.728	97.1568	3.10829	2.25064	3.9238	73.8557	53.4773	93.233
21121	Knox County	Kentucky	2020	22468	68.6661	49.6679	86.7566	1.2512	0.905026	1.58084	67.4149	48.7629	85.1757
21121	Knox County	Kentucky	2021	21604	106.944	77.4724	134.949	13.9415	10.0995	17.5923	93.0025	67.3729	117.357
21121	Knox County	Kentucky	2022	21650	92.4831	66.9404	116.783	10.3688	7.50504	13.0932	82.1143	59.4353	103.69
21121	Knox County	Kentucky	2023	21616	97.8667	70.9269	123.452	20.6943	14.9977	26.1043	77.1725	55.9291	97.3474
21121	Knox County	Kentucky	2024	21616	75.24	54.4637	95.0035	8.54302	6.18401	10.787	66.697	48.2797	84.2164
21123	Larue County	Kentucky	2018	10498	62.2472	45.1112	78.5218	1.44456	1.04689	1.82225	60.8026	44.0643	76.6996
21123	Larue County	Kentucky	2019	10536	70.2627	50.9271	88.623	2.64622	1.91801	3.3377	67.6165	49.0091	85.2853
21123	Larue County	Kentucky	2020	10608	61.4606	44.5097	77.5751	1.34082	0.971021	1.69238	60.1197	43.5386	75.8827
21123	Larue County	Kentucky	2021	11002	93.5864	67.8758	117.979	11.8286	8.57896	14.9116	81.7578	59.2968	103.067
21123	Larue County	Kentucky	2022	11235	68.5729	49.6785	86.526	7.70413	5.58136	9.72115	60.8687	44.0971	76.8048
21123	Larue County	Kentucky	2023	11297	74.8189	54.2802	94.2968	15.9488	11.5706	20.1008	58.8702	42.7095	74.196
21123	Larue County	Kentucky	2024	11297	70.3054	50.9275	88.721	6.99818	5.06931	8.83125	63.3073	45.8582	79.8897
21125	Laurel County	Kentucky	2018	44437	55.7086	40.3265	70.3405	0.592879	0.429175	0.748599	55.1158	39.8973	69.5919
21125	Laurel County	Kentucky	2019	44554	62.5781	45.3191	78.9854	2.50168	1.81172	3.1576	60.0764	43.5073	75.8278
21125	Laurel County	Kentucky	2020	44905	61.7209	44.6539	77.9676	1.15442	0.835202	1.4583	60.5664	43.8187	76.5093
21125	Laurel County	Kentucky	2021	45953	84.9817	61.5723	107.222	10.9017	7.8987	13.7548	74.08	53.6736	93.467
21125	Laurel County	Kentucky	2022	46443	63.1406	45.7051	79.7263	6.67468	4.83154	8.42797	56.4659	40.8735	71.2983
21125	Laurel County	Kentucky	2023	46783	68.7647	49.8424	86.7319	14.2508	10.3294	17.9744	54.5138	39.513	68.7576
21125	Laurel County	Kentucky	2024	46783	60.4977	43.8003	76.3771	7.00453	5.07128	8.84308	53.4931	38.729	67.534
21127	Lawrence County	Kentucky	2018	11334	76.7225	55.5206	96.899	1.30228	0.9424	1.64475	75.4203	54.5782	95.2542
21127	Lawrence County	Kentucky	2019	11134	72.4356	52.4368	91.4578	2.67514	1.93656	3.37766	69.7604	50.5003	88.0802
21127	Lawrence County	Kentucky	2020	11179	64.5784	46.7118	81.591	1.00106	0.724101	1.26478	63.5773	45.9877	80.3262
21127	Lawrence County	Kentucky	2021	11779	101.272	73.3535	127.806	12.6241	9.14393	15.9317	88.6475	64.2096	111.874
21127	Lawrence County	Kentucky	2022	11688	77.7717	56.2647	98.2459	7.40279	5.35563	9.35165	70.3689	50.9091	88.8942
21127	Lawrence County	Kentucky	2023	11607	85.874	62.2033	108.37	17.801	12.8943	22.4643	68.073	49.3091	85.9058
21127	Lawrence County	Kentucky	2024	11607	71.1277	51.4714	89.8333	8.76553	6.34317	11.0708	62.3621	45.1283	78.7626
21129	Lee County	Kentucky	2018	5464	67.6266	48.9405	85.4079	0.938054	0.678857	1.1847	66.6886	48.2616	84.2232
21129	Lee County	Kentucky	2019	5819	89.5146	64.8047	113.016	3.71282	2.68792	4.68759	85.8018	62.1168	108.328
21129	Lee County	Kentucky	2020	5729	84.548	61.1533	106.826	1.57948	1.14243	1.99566	82.9685	60.0109	104.83
21129	Lee County	Kentucky	2021	5868	104.453	75.6539	131.827	13.701	9.9234	17.2915	90.7523	65.7305	114.536
21129	Lee County	Kentucky	2022	5779	74.1244	53.6288	93.6346	7.86644	5.69134	9.93695	66.258	47.9374	83.6976
21129	Lee County	Kentucky	2023	5751	96.8874	70.1881	122.258	20.4223	14.7945	25.7701	76.465	55.3936	96.488
21129	Lee County	Kentucky	2024	5751	85.7814	62.078	108.337	9.4192	6.81646	11.8959	76.3622	55.2616	96.4413
21131	Leslie County	Kentucky	2018	7597	71.8742	51.9818	90.8195	1.00899	0.729738	1.27496	70.8652	51.2521	89.5446
21131	Leslie County	Kentucky	2019	7395	93.4213	67.594	118.005	3.89416	2.81758	4.91889	89.5272	64.7764	113.086
21131	Leslie County	Kentucky	2020	7224	72.7588	52.5936	91.9777	1.251	0.904284	1.58145	71.5078	51.6893	90.3963
21131	Leslie County	Kentucky	2021	7713	105.881	76.6415	133.697	14.4779	10.4797	18.2814	91.4035	66.1618	115.416
21131	Leslie County	Kentucky	2022	7553	82.9264	59.9772	104.782	9.54534	6.90374	12.061	73.3811	53.0734	92.7209
21131	Leslie County	Kentucky	2023	7391	86.5826	62.7048	109.281	19.3672	14.0261	24.4445	67.2154	48.6787	84.8366
21131	Leslie County	Kentucky	2024	7391	78.7806	56.9842	99.5354	9.31707	6.7393	11.7717	69.4635	50.2449	87.7637
21133	Letcher County	Kentucky	2018	16399	68.1927	49.3171	86.1706	0.891922	0.64504	1.12706	67.3008	48.6721	85.0435
21133	Letcher County	Kentucky	2019	16158	83.8576	60.6659	105.936	3.20908	2.32158	4.054	80.6485	58.3444	101.882
21133	Letcher County	Kentucky	2020	15887	71.5664	51.7259	90.4789	1.20893	0.873778	1.52841	70.3575	50.8521	88.9505
21133	Letcher County	Kentucky	2021	15855	104.078	75.3218	131.44	13.5925	9.83702	17.1661	90.4853	65.4848	114.274
21133	Letcher County	Kentucky	2022	15619	91.2529	65.9912	115.315	9.92016	7.17394	12.5359	81.3327	58.8172	102.779
21133	Letcher County	Kentucky	2023	15258	94.6852	68.561	119.525	20.7734	15.0419	26.2232	73.9118	53.5191	93.302
21133	Letcher County	Kentucky	2024	15258	83.8534	60.6492	105.951	10.2714	7.42906	12.9782	73.582	53.2201	92.9728
21135	Lewis County	Kentucky	2018	9919	73.4325	53.175	92.6927	1.15706	0.837864	1.46053	72.2754	52.3371	91.2321
21135	Lewis County	Kentucky	2019	9846	75.8192	54.9109	95.6944	2.77388	2.00894	3.50102	73.0453	52.902	92.1934
21135	Lewis County	Kentucky	2020	9767	82.6594	59.8268	104.383	1.59916	1.15743	2.01943	81.0603	58.6694	102.363
21135	Lewis County	Kentucky	2021	9539	110.3	79.9429	139.127	13.7552	9.9695	17.3502	96.5444	69.9734	121.777
21135	Lewis County	Kentucky	2022	9524	77.4767	56.0724	97.8426	6.68983	4.84165	8.44836	70.7868	51.2308	89.3942
21135	Lewis County	Kentucky	2023	9485	73.8539	53.5319	93.15	14.4882	10.5016	18.2736	59.3657	43.0303	74.8764
21135	Lewis County	Kentucky	2024	9485	67.9348	49.1876	85.7623	5.66769	4.10364	7.15501	62.2671	45.084	78.6073
21137	Lincoln County	Kentucky	2018	17825	66.8803	48.4317	84.42	1.1738	0.850012	1.48163	65.7065	47.5817	82.9384
21137	Lincoln County	Kentucky	2019	17757	72.5681	52.566	91.5772	2.71095	1.96373	3.42108	69.8572	50.6022	88.1561
21137	Lincoln County	Kentucky	2020	17645	75.6348	54.7435	95.5108	1.2795	0.926081	1.61573	74.3553	53.8174	93.895
21137	Lincoln County	Kentucky	2021	17452	107.77	78.1156	135.928	13.3724	9.69276	16.8662	94.3978	68.4229	119.061
21137	Lincoln County	Kentucky	2022	17527	79.2506	57.3742	100.057	7.99959	5.79138	10.0998	71.2511	51.5828	89.9572
21137	Lincoln County	Kentucky	2023	17757	65.9099	47.7798	83.1217	13.3875	9.70496	16.8835	52.5224	38.0748	66.2381
21137	Lincoln County	Kentucky	2024	17757	69.5128	50.3287	87.7564	7.32247	5.30162	9.24425	62.1903	45.0271	78.5121
21139	Livingston County	Kentucky	2018	6991	85.1152	61.7356	107.294	2.65122	1.92298	3.34207	82.464	59.8126	103.952
21139	Livingston County	Kentucky	2019	6950	79.413	57.5922	100.117	3.64815	2.64573	4.59927	75.7649	54.9465	95.5177
21139	Livingston County	Kentucky	2020	6872	106.786	77.3885	134.705	3.54806	2.57131	4.47572	103.237	74.8171	130.229
21139	Livingston County	Kentucky	2021	6772	135.45	98.2853	170.687	18.0799	13.1191	22.7833	117.37	85.1662	147.904
21139	Livingston County	Kentucky	2022	6824	97.7853	70.8989	123.304	13.5892	9.85283	17.1356	84.196	61.0461	106.168
21139	Livingston County	Kentucky	2023	6706	81.9901	59.4954	103.317	16.2157	11.7668	20.4336	65.7744	47.7286	82.883
21139	Livingston County	Kentucky	2024	6706	82.6263	59.887	104.219	7.43159	5.38636	9.37371	75.1947	54.5006	94.8457
21141	Logan County	Kentucky	2018	19535	75.875	55.0209	95.6644	2.26721	1.64407	2.85854	73.6077	53.3768	92.8059
21141	Logan County	Kentucky	2019	19615	66.2681	48.0549	83.5511	2.61133	1.89363	3.29237	63.6568	46.1613	80.2588
21141	Logan County	Kentucky	2020	19846	72.6077	52.6085	91.6073	1.7074	1.23711	2.15419	70.9003	51.3714	89.4531
21141	Logan County	Kentucky	2021	20022	90.8923	65.9504	114.541	11.3631	8.24493	14.3196	79.5292	57.7055	100.222
21141	Logan County	Kentucky	2022	20050	82.7542	59.9944	104.359	10.466	7.58753	13.1984	72.2882	52.4069	91.161
21141	Logan County	Kentucky	2023	20313	83.4961	60.6007	105.196	17.1569	12.4523	21.6159	66.3392	48.1484	83.5805
21141	Logan County	Kentucky	2024	20313	74.7897	54.2035	94.34	6.61719	4.79578	8.34695	68.1725	49.4077	85.9931
21143	Lyon County	Kentucky	2018	6513	74.1643	53.7752	93.515	2.13398	1.54731	2.69076	72.0303	52.2279	90.8242
21143	Lyon County	Kentucky	2019	6687	59.361	43.0354	74.8582	2.61331	1.89459	3.29556	56.7477	41.1408	71.5627
21143	Lyon County	Kentucky	2020	6629	74.9209	54.2805	94.5315	2.39642	1.73622	3.02369	72.5245	52.5443	91.5078
21143	Lyon County	Kentucky	2021	7190	90.283	65.4906	113.799	12.2138	8.85982	15.3952	78.0692	56.6308	98.4039
21143	Lyon County	Kentucky	2022	7527	71.3515	51.7239	89.9854	10.2212	7.40952	12.8905	61.1303	44.3144	77.0949
21143	Lyon County	Kentucky	2023	7556	71.8427	52.1204	90.5465	14.2896	10.3668	18.0098	57.5531	41.7536	72.5367
21143	Lyon County	Kentucky	2024	7556	79.7727	57.8059	100.639	7.12829	5.16539	8.99281	72.6445	52.6405	91.6457
21145	McCracken County	Kentucky	2018	47741	76.9649	55.8506	96.9818	2.72023	1.97398	3.42771	74.2446	53.8767	93.5541
21145	McCracken County	Kentucky	2019	47847	69.1271	50.1564	87.1153	3.73994	2.71358	4.71314	65.3872	47.4428	82.4021
21145	McCracken County	Kentucky	2020	48091	73.711	53.4365	92.9581	2.35493	1.70719	2.96983	71.3561	51.7293	89.9882
21145	McCracken County	Kentucky	2021	49525	95.2023	69.1086	119.928	13.0341	9.46162	16.4193	82.1682	59.647	103.509
21145	McCracken County	Kentucky	2022	49995	87.865	63.7283	110.763	11.9083	8.63709	15.0117	75.9567	55.0912	95.7515
21145	McCracken County	Kentucky	2023	50029	75.4062	54.7377	94.9916	14.7783	10.7277	18.6167	60.6279	44.0101	76.3749
21145	McCracken County	Kentucky	2024	50029	73.1494	53.0328	92.2446	6.80113	4.93077	8.57652	66.3482	48.1021	83.6681
21147	McCreary County	Kentucky	2018	12984	69.7749	50.4995	88.1145	0.786293	0.56908	0.992963	68.9886	49.9305	87.1216
21147	McCreary County	Kentucky	2019	12893	71.8349	52.0122	90.6848	2.53697	1.83689	3.20268	69.2979	50.1753	87.4821
21147	McCreary County	Kentucky	2020	12713	62.3094	45.0698	78.7255	1.08221	0.782788	1.36733	61.2272	44.287	77.3582
21147	McCreary County	Kentucky	2021	12537	102.021	73.9103	128.732	13.0858	9.48017	16.5119	88.9354	64.4302	112.22
21147	McCreary County	Kentucky	2022	12563	83.5258	60.455	105.475	9.40347	6.80613	11.8746	74.1223	53.6489	93.6005
21147	McCreary County	Kentucky	2023	12750	79.5609	57.6621	100.357	16.6882	12.0948	21.0503	62.8727	45.5673	79.3069
21147	McCreary County	Kentucky	2024	12750	73.3193	53.0767	92.5735	7.01041	5.07492	8.8514	66.3089	48.0017	83.7221
21149	McLean County	Kentucky	2018	6652	82.5488	59.9007	104.021	2.5026	1.81599	3.15356	80.0462	58.0847	100.867
21149	McLean County	Kentucky	2019	6618	76.0835	55.2002	95.8869	2.79671	2.02907	3.52465	73.2868	53.1711	92.3622
21149	McLean County	Kentucky	2020	6558	82.7935	60.0297	104.399	2.29451	1.66364	2.89328	80.499	58.3661	101.506
21149	McLean County	Kentucky	2021	6567	108.755	78.9798	136.953	14.8894	10.813	18.75	93.8656	68.1668	118.203
21149	McLean County	Kentucky	2022	6620	96.1692	69.754	121.228	11.1435	8.08265	14.0471	85.0257	61.6713	107.181
21149	McLean County	Kentucky	2023	6587	107.909	78.346	135.915	20.1434	14.6249	25.3714	87.7653	63.7211	110.544
21149	McLean County	Kentucky	2024	6587	84.4569	61.2377	106.494	6.44339	4.67194	8.12464	78.0135	56.5657	98.3694
21151	Madison County	Kentucky	2018	66898	47.6405	34.5162	60.1098	0.851265	0.616753	1.07407	46.7892	33.8994	59.0357
21151	Madison County	Kentucky	2019	67564	50.3689	36.5035	63.537	1.89276	1.37173	2.38759	48.4761	35.1318	61.1494
21151	Madison County	Kentucky	2020	68741	51.0949	36.9971	64.4998	0.848903	0.61468	1.07162	50.246	36.3825	63.4282
21151	Madison County	Kentucky	2021	68952	71.3042	51.7073	89.9002	8.66621	6.28443	10.9263	62.638	45.4229	78.9739
21151	Madison County	Kentucky	2022	69935	53.9872	39.1002	68.1383	5.43503	3.93632	6.85965	48.5522	35.1639	61.2787
21151	Madison County	Kentucky	2023	70852	60.3059	43.7342	76.0299	11.8728	8.61024	14.9685	48.4331	35.124	61.0614
21151	Madison County	Kentucky	2024	70852	54.4009	39.4086	68.6478	5.746	4.16246	7.2508	48.6549	35.2461	61.397
21153	Magoffin County	Kentucky	2018	9160	68.4942	49.5478	86.5334	1.13708	0.82255	1.43656	67.3572	48.7252	85.0969
21153	Magoffin County	Kentucky	2019	9006	73.3992	53.1193	92.6964	3.21932	2.32984	4.0657	70.1799	50.7895	88.6307
21153	Magoffin County	Kentucky	2020	8925	63.4995	45.9151	80.2515	1.06767	0.77201	1.34934	62.4318	45.1431	78.9021
21153	Magoffin County	Kentucky	2021	8539	104.201	75.4447	131.546	13.8207	10.0066	17.4477	90.3801	65.4381	114.099
21153	Magoffin County	Kentucky	2022	8429	81.4586	58.9128	102.931	8.32268	6.01915	10.5166	73.1359	52.8936	92.4148
21153	Magoffin County	Kentucky	2023	8310	81.1361	58.7505	102.421	17.497	12.6695	22.0872	63.6391	46.0809	80.3341
21153	Magoffin County	Kentucky	2024	8310	70.8945	51.286	89.563	9.65959	6.98787	12.2032	61.2349	44.2981	77.3598
21155	Marion County	Kentucky	2018	13846	53.1875	38.5395	67.1021	1.2615	0.914084	1.59153	51.926	37.6254	65.5106
21155	Marion County	Kentucky	2019	13796	59.3806	43.0335	74.9061	2.16001	1.56538	2.72477	57.2205	41.4681	72.1814
21155	Marion County	Kentucky	2020	13907	63.4652	45.9593	80.1083	1.22739	0.888834	1.54926	62.2378	45.0705	78.559
21155	Marion County	Kentucky	2021	14189	78.5857	56.9947	99.0703	10.0525	7.29061	12.6728	68.5332	49.7041	86.3975
21155	Marion County	Kentucky	2022	14300	64.8925	47.0072	81.8893	7.02816	5.09109	8.86899	57.8643	41.9161	73.0203
21155	Marion County	Kentucky	2023	14358	68.0234	49.3436	85.7416	14.1593	10.2711	17.8475	53.8641	39.0725	67.8942
21155	Marion County	Kentucky	2024	14358	63.7941	46.2087	80.5072	6.44339	4.66721	8.13146	57.3507	41.5415	72.3758
21157	Marshall County	Kentucky	2018	23435	80.2917	58.2294	101.225	2.37616	1.72325	2.99566	77.9155	56.5061	98.2292
21157	Marshall County	Kentucky	2019	23384	80.0483	58.0437	100.931	3.50531	2.54173	4.41978	76.543	55.502	96.5115
21157	Marshall County	Kentucky	2020	23509	74.2345	53.7901	93.6556	2.31357	1.6764	2.91884	71.9209	52.1137	90.7367
21157	Marshall County	Kentucky	2021	23993	94.0732	68.2483	118.564	12.0302	8.72765	15.1621	82.043	59.5206	103.402
21157	Marshall County	Kentucky	2022	24157	81.3906	59.0103	102.634	11.6014	8.41128	14.6293	69.7893	50.599	88.0042
21157	Marshall County	Kentucky	2023	24133	81.9021	59.4299	103.208	16.1395	11.7112	20.338	65.7626	47.7188	82.8701
21157	Marshall County	Kentucky	2024	24133	73.4081	53.2061	92.5916	6.92832	5.02164	8.73887	66.4798	48.1845	83.8527
21159	Martin County	Kentucky	2018	8720	62.8082	45.439	79.3433	1.11017	0.803158	1.40243	61.698	44.6359	77.9409
21159	Martin County	Kentucky	2019	8616	57.483	41.6005	72.596	2.01109	1.45542	2.53983	55.4719	40.1451	70.0562
21159	Martin County	Kentucky	2020	8508	64.3683	46.5436	81.3491	0.95604	0.691296	1.20825	63.4123	45.8523	80.1408
21159	Martin County	Kentucky	2021	8571	81.4462	58.9689	102.821	10.301	7.45818	13.0045	71.1452	51.5108	89.817
21159	Martin County	Kentucky	2022	8567	65.038	47.0413	82.176	6.62776	4.79379	8.37422	58.4103	42.2475	73.8018
21159	Martin County	Kentucky	2023	8452	74.6083	54.0267	94.1766	16.2619	11.7758	20.5271	58.3464	42.2509	73.6496
21159	Martin County	Kentucky	2024	8452	53.109	38.4214	67.0916	6.86778	4.96846	8.67595	46.2412	33.4529	58.4157
21161	Mason County	Kentucky	2018	12435	64.8124	46.9631	81.7681	1.32555	0.960494	1.67233	63.4868	46.0026	80.0957
21161	Mason County	Kentucky	2019	12441	80.7594	58.5203	101.884	2.87006	2.07971	3.6208	77.8894	56.4405	98.2635
21161	Mason County	Kentucky	2020	12419	71.1257	51.5066	89.7779	1.27193	0.921085	1.60549	69.8538	50.5855	88.1724
21161	Mason County	Kentucky	2021	12396	97.7223	70.8683	123.203	11.6227	8.42878	14.6532	86.0997	62.4396	108.55
21161	Mason County	Kentucky	2022	12412	75.4747	54.6557	95.2678	6.21358	4.49962	7.84308	69.2611	50.1561	87.4247
21161	Mason County	Kentucky	2023	12324	81.3829	59.0223	102.598	15.2295	11.0451	19.1996	66.1534	47.9772	83.3987
21161	Mason County	Kentucky	2024	12324	65.0544	47.1218	82.0975	5.26737	3.81539	6.64732	59.7871	43.3064	75.4502
21163	Meade County	Kentucky	2018	21238	61.7204	44.7552	77.8201	1.81024	1.31266	2.28244	59.9101	43.4426	75.5377
21163	Meade County	Kentucky	2019	21256	56.4615	40.9449	71.1851	2.20381	1.59816	2.7785	54.2577	39.3467	68.4066
21163	Meade County	Kentucky	2020	21334	56.7955	41.1504	71.6592	1.52267	1.10323	1.92116	55.2729	40.0472	69.738
21163	Meade County	Kentucky	2021	22424	81.2054	58.9241	102.33	10.5808	7.67765	13.3334	70.6245	51.2465	88.9971
21163	Meade County	Kentucky	2022	22476	56.2191	40.7484	70.9093	6.41557	4.6501	8.09198	49.8035	36.0983	62.8173
21163	Meade County	Kentucky	2023	22596	54.9824	39.9019	69.2775	11.0497	8.01902	13.9226	43.9327	31.8829	55.3549
21163	Meade County	Kentucky	2024	22596	56.3853	40.8559	71.1376	4.6376	3.36033	5.85095	51.7477	37.4955	65.2867
21165	Menifee County	Kentucky	2018	4936	67.1694	48.6121	84.8268	1.29159	0.934756	1.63112	65.8778	47.6773	83.1956
21165	Menifee County	Kentucky	2019	5001	59.115	42.7922	74.6417	2.35505	1.70478	2.97361	56.7599	41.0874	71.668
21165	Menifee County	Kentucky	2020	5037	65.3267	47.2554	82.5332	1.14935	0.831406	1.45208	64.1774	46.424	81.0811
21165	Menifee County	Kentucky	2021	4791	107.018	77.5172	135.055	13.8345	10.0209	17.4589	93.1832	67.4963	117.596
21165	Menifee County	Kentucky	2022	4907	70.3893	50.9212	88.9239	6.66164	4.81918	8.41576	63.7277	46.102	80.5081
21165	Menifee County	Kentucky	2023	4873	82.6515	59.8685	104.304	16.6392	12.0526	20.9982	66.0123	47.8159	83.3059
21165	Menifee County	Kentucky	2024	4873	79.776	57.7302	100.756	7.35575	5.32301	9.29018	72.4203	52.4071	91.4655
21167	Mercer County	Kentucky	2018	16099	75.1659	54.4714	94.8213	1.71104	1.23996	2.15847	73.4548	53.2314	92.6628
21167	Mercer County	Kentucky	2019	16210	76.704	55.5905	96.7551	2.87883	2.08641	3.63138	73.8251	53.5041	93.1237
21167	Mercer County	Kentucky	2020	16224	68.5646	49.6576	86.5371	1.22615	0.88803	1.54755	67.3385	48.7696	84.9896
21167	Mercer County	Kentucky	2021	16877	96.1505	69.7408	121.203	12.0654	8.75143	15.2092	84.085	60.9894	105.994
21167	Mercer County	Kentucky	2022	17040	73.5273	53.2625	92.7853	7.34883	5.32342	9.2736	66.1785	47.939	83.5117
21167	Mercer County	Kentucky	2023	17160	84.3749	61.2028	106.355	16.5776	12.0248	20.8961	67.7973	49.178	85.4588
21167	Mercer County	Kentucky	2024	17160	62.6611	45.3926	79.0707	6.16051	4.46277	7.77382	56.5005	40.9299	71.2969
21169	Metcalfe County	Kentucky	2018	7273	60.9126	44.1218	76.8704	1.1485	0.831909	1.44938	59.7641	43.2899	75.4211
21169	Metcalfe County	Kentucky	2019	7323	93.491	67.7444	117.948	3.59124	2.60224	4.53071	89.8998	65.1422	113.418
21169	Metcalfe County	Kentucky	2020	7320	88.8722	64.332	112.216	1.73728	1.25757	2.19361	87.1349	63.0744	110.022
21169	Metcalfe County	Kentucky	2021	7497	89.4909	64.8694	112.868	11.2093	8.12533	14.1374	78.2815	56.7441	98.7302
21169	Metcalfe County	Kentucky	2022	7511	85.8704	62.1928	108.377	10.289	7.45195	12.9857	75.5814	54.7408	95.3911
21169	Metcalfe County	Kentucky	2023	7604	97.5338	70.7375	122.957	21.5225	15.6095	27.1326	76.0113	55.1281	95.8243
21169	Metcalfe County	Kentucky	2024	7604	69.6394	50.4364	87.8931	6.909	5.00385	8.71997	62.7304	45.4325	79.1732
21171	Monroe County	Kentucky	2018	7898	68.7101	49.7727	86.7067	1.21216	0.878075	1.52965	67.4979	48.8946	85.177
21171	Monroe County	Kentucky	2019	7845	81.7632	59.2455	103.154	3.00884	2.1802	3.796	78.7543	57.0653	99.3576
21171	Monroe County	Kentucky	2020	7710	75.1488	54.3967	94.8899	1.42993	1.03506	1.80556	73.7189	53.3616	93.0843
21171	Monroe County	Kentucky	2021	8218	95.9365	69.5431	120.995	11.8032	8.55596	14.8861	84.1333	60.9872	106.109
21171	Monroe County	Kentucky	2022	8298	89.8201	65.0609	113.351	10.806	7.82731	13.637	79.0141	57.2336	99.7141
21171	Monroe County	Kentucky	2023	8199	103.713	75.2265	130.736	22.9289	16.6311	28.9031	80.7839	58.5954	101.832
21171	Monroe County	Kentucky	2024	8199	81.2273	58.8342	102.511	7.57403	5.48598	9.55861	73.6533	53.3482	92.9522
21173	Montgomery County	Kentucky	2018	20435	61.8338	44.7901	78.0314	1.20804	0.875061	1.52449	60.6257	43.9151	76.5069
21173	Montgomery County	Kentucky	2019	20534	59.7263	43.2702	75.3621	2.2571	1.63522	2.848	57.4692	41.635	72.5142
21173	Montgomery County	Kentucky	2020	20623	60.1959	43.5775	76.0025	1.10405	0.799251	1.39395	59.0919	42.7782	74.6085
21173	Montgomery County	Kentucky	2021	20695	95.937	69.5518	120.984	11.6759	8.4647	14.7241	84.2611	61.0871	106.259
21173	Montgomery County	Kentucky	2022	20885	64.4019	46.6296	81.3022	5.94761	4.30631	7.50838	58.4542	42.3233	73.7938
21173	Montgomery County	Kentucky	2023	20893	74.0407	53.6752	93.3742	13.624	9.8766	17.1815	60.4167	43.7986	76.1927
21173	Montgomery County	Kentucky	2024	20893	65.0256	47.095	82.0698	5.51301	3.99281	6.95804	59.5126	43.1022	75.1117
21175	Morgan County	Kentucky	2018	10453	45.3484	32.8128	57.2797	0.780855	0.565003	0.986299	44.5676	32.2478	56.2934
21175	Morgan County	Kentucky	2019	10475	52.3007	37.856	66.0426	2.19617	1.58962	2.77321	50.1045	36.2664	63.2694
21175	Morgan County	Kentucky	2020	10337	49.0509	35.4757	61.9795	0.833251	0.602643	1.05287	48.2177	34.8731	60.9266
21175	Morgan County	Kentucky	2021	10879	63.6147	46.0722	80.2902	8.52282	6.17256	10.7569	55.0918	39.8997	69.5333
21175	Morgan County	Kentucky	2022	11200	50.9991	36.8877	64.4369	4.96849	3.59371	6.27764	46.0307	33.294	58.1593
21175	Morgan County	Kentucky	2023	11214	53.9404	39.0642	68.0822	10.9668	7.94225	13.842	42.9736	31.122	54.2402
21175	Morgan County	Kentucky	2024	11214	44.2314	32.0026	55.8714	4.27563	3.09354	5.40082	39.9558	28.9091	50.4706
21177	Muhlenberg County	Kentucky	2018	22971	72.8211	52.8252	91.7869	2.28182	1.65526	2.8761	70.5393	51.17	88.9108
21177	Muhlenberg County	Kentucky	2019	22889	80.4241	58.3355	101.377	3.32474	2.4116	4.19095	77.0994	55.9239	97.1864
21177	Muhlenberg County	Kentucky	2020	22777	76.3943	55.3751	96.3514	1.99727	1.44774	2.51903	74.397	53.9273	93.8324
21177	Muhlenberg County	Kentucky	2021	22996	105.969	76.928	133.485	14.2862	10.3711	17.9958	91.6823	66.5569	115.489
21177	Muhlenberg County	Kentucky	2022	22991	86.182	62.5014	108.651	10.9559	7.9455	13.8122	75.2261	54.5559	94.8384
21177	Muhlenberg County	Kentucky	2023	22874	89.1922	64.7522	112.348	17.9132	13.0047	22.5638	71.279	51.7475	89.7841
21177	Muhlenberg County	Kentucky	2024	22874	79.8148	57.8614	100.656	6.5634	4.7581	8.27719	73.2514	53.1033	92.3784
21179	Nelson County	Kentucky	2018	33368	58.149	42.1566	73.33	1.52801	1.10777	1.92693	56.621	41.0488	71.4031
21179	Nelson County	Kentucky	2019	33744	57.8671	41.9514	72.9756	2.07703	1.50577	2.61932	55.7901	40.4457	70.3563
21179	Nelson County	Kentucky	2020	34001	59.309	42.9659	74.8386	1.25575	0.909719	1.58456	58.0533	42.0562	73.2541
21179	Nelson County	Kentucky	2021	34505	81.4013	59.0557	102.593	10.3373	7.49958	13.0284	71.064	51.5561	89.5643
21179	Nelson County	Kentucky	2022	34906	65.0397	47.1292	82.0528	6.89119	4.99351	8.69379	58.1485	42.1357	73.359
21179	Nelson County	Kentucky	2023	35203	72.9792	52.9568	91.9617	15.0346	10.9098	18.9453	57.9445	42.047	73.0165
21179	Nelson County	Kentucky	2024	35203	61.4095	44.4947	77.4788	5.59325	4.05263	7.05686	55.8163	40.4421	70.4219
21181	Nicholas County	Kentucky	2018	5161	70.5189	51.0874	88.9829	1.55711	1.12805	1.96481	68.9618	49.9593	87.0181
21181	Nicholas County	Kentucky	2019	5229	69.8915	50.6345	88.1888	2.52118	1.82653	3.18122	67.3703	48.808	85.0076
21181	Nicholas County	Kentucky	2020	5198	59.0634	42.7616	74.5668	1.12321	0.813197	1.41804	57.9402	41.9484	73.1487
21181	Nicholas County	Kentucky	2021	5515	94.7928	68.7258	119.536	11.4826	8.32501	14.4798	83.3102	60.4008	105.056
21181	Nicholas County	Kentucky	2022	5614	79.6446	57.6651	100.546	6.80606	4.9278	8.59221	72.8385	52.7373	91.9539
21181	Nicholas County	Kentucky	2023	5526	81.4901	59.082	102.76	14.9271	10.8224	18.8231	66.5631	48.2595	83.9365
21181	Nicholas County	Kentucky	2024	5526	57.0618	41.3255	72.021	4.65047	3.36797	5.86962	52.4113	37.9575	66.1513
21183	Ohio County	Kentucky	2018	17199	78.2567	56.7783	98.6236	2.257	1.63755	2.84441	75.9997	55.1408	95.7792
21183	Ohio County	Kentucky	2019	17180	75.5119	54.7844	95.168	2.75985	2.00229	3.47825	72.752	52.7821	91.6897
21183	Ohio County	Kentucky	2020	17165	73.8884	53.5706	93.1736	1.97535	1.43217	2.49092	71.913	52.1384	90.6827
21183	Ohio County	Kentucky	2021	17030	111.812	81.1881	140.821	15.0457	10.9248	18.9491	96.7667	70.2633	121.872
21183	Ohio County	Kentucky	2022	17028	95.3415	69.1514	120.188	10.8026	7.83514	13.6177	84.539	61.3163	106.57
21183	Ohio County	Kentucky	2023	17047	81.5904	59.2468	102.753	15.6566	11.369	19.7176	65.9338	47.8778	83.0358
21183	Ohio County	Kentucky	2024	17047	76.3832	55.3859	96.3103	6.23223	4.51902	7.85812	70.151	50.8668	88.4522
21185	Oldham County	Kentucky	2018	47061	41.1459	29.8521	51.8557	1.12869	0.818889	1.42248	40.0172	29.0332	50.4332
21185	Oldham County	Kentucky	2019	47313	41.9995	30.4727	52.9296	1.54499	1.12097	1.94707	40.4545	29.3517	50.9826
21185	Oldham County	Kentucky	2020	47684	44.9545	32.5912	56.6904	1.00823	0.730946	1.27144	43.9463	31.8602	55.419
21185	Oldham County	Kentucky	2021	49086	48.4144	35.148	60.9837	6.05511	4.39591	7.62714	42.3593	30.7521	53.3565
21185	Oldham County	Kentucky	2022	49874	42.481	30.802	53.5653	4.01622	2.91207	5.06414	38.4648	27.8899	48.5012
21185	Oldham County	Kentucky	2023	50564	43.8932	31.8665	55.2876	8.43072	6.12072	10.6193	35.4625	25.7458	44.6683
21185	Oldham County	Kentucky	2024	50564	40.2219	29.1543	50.7307	3.13242	2.2705	3.95084	37.0894	26.8838	46.7799
21187	Owen County	Kentucky	2018	8049	58.2839	42.2294	73.5362	1.35366	0.980792	1.7079	56.9302	41.2486	71.8283
21187	Owen County	Kentucky	2019	8109	64.5652	46.786	81.4533	2.53568	1.83744	3.19893	62.0295	44.9486	78.2544
21187	Owen County	Kentucky	2020	8172	71.4544	51.7441	90.1937	1.29369	0.936834	1.63297	70.1607	50.8073	88.5608
21187	Owen County	Kentucky	2021	8405	84.2223	61.0706	106.194	10.0797	7.30887	12.7092	74.1427	53.7617	93.4847
21187	Owen County	Kentucky	2022	8451	71.8021	52.0046	90.6199	6.512	4.71649	8.21865	65.2901	47.2881	82.4012
21187	Owen County	Kentucky	2023	8496	84.1072	60.9923	106.041	15.9328	11.5541	20.0879	68.1744	49.4382	85.9533
21187	Owen County	Kentucky	2024	8496	62.9867	45.6153	79.5007	4.54369	3.29057	5.73497	58.443	42.3247	73.7657
21189	Owsley County	Kentucky	2018	3293	77.3209	55.9445	97.6679	0.953453	0.689858	1.20436	76.3674	55.2546	96.4636
21189	Owsley County	Kentucky	2019	3234	79.4285	57.4936	100.295	3.37966	2.44634	4.26752	76.0488	55.0473	96.0275
21189	Owsley County	Kentucky	2020	3170	106.236	76.8238	134.253	1.92963	1.3954	2.43852	104.307	75.4284	131.815
21189	Owsley County	Kentucky	2021	2919	117.57	85.1351	148.41	15.5865	11.2865	19.6749	101.984	73.8486	128.735
21189	Owsley County	Kentucky	2022	2877	110.524	79.9515	139.631	11.8146	8.54655	14.9261	98.709	71.405	124.705
21189	Owsley County	Kentucky	2023	2918	131.614	95.3272	166.104	27.9275	20.2278	35.246	103.686	75.0995	130.858
21189	Owsley County	Kentucky	2024	2918	99.2839	71.8365	125.409	11.3476	8.21052	14.3336	87.9363	63.626	111.076
21191	Pendleton County	Kentucky	2018	10713	69.245	50.1749	87.3603	1.66347	1.20535	2.09865	67.5815	48.9696	85.2617
21191	Pendleton County	Kentucky	2019	10704	57.8299	41.9055	72.9562	2.12483	1.53972	2.68061	55.7051	40.3658	70.2756
21191	Pendleton County	Kentucky	2020	10664	69.5921	50.3967	87.8412	1.15827	0.838786	1.462	68.4338	49.5579	86.3792
21191	Pendleton County	Kentucky	2021	10692	88.6701	64.3027	111.792	10.54	7.64355	13.2885	78.13	56.6592	98.5033
21191	Pendleton County	Kentucky	2022	10831	67.5667	48.9372	85.2743	5.81971	4.2151	7.34491	61.747	44.7221	77.9294
21191	Pendleton County	Kentucky	2023	10909	76.4612	55.4535	96.3927	14.3056	10.3751	18.0347	62.1556	45.0784	78.358
21191	Pendleton County	Kentucky	2024	10909	63.4578	45.9613	80.0883	4.85742	3.51814	6.13042	58.6003	42.4431	73.9579
21193	Perry County	Kentucky	2018	19246	75.3895	54.5403	95.2382	1.03117	0.745997	1.30266	74.3584	53.7943	93.9355
21193	Perry County	Kentucky	2019	18955	98.5901	71.357	124.5	4.1749	3.02169	5.27209	94.4152	68.3353	119.228
21193	Perry County	Kentucky	2020	18718	90.4873	65.423	114.368	1.25512	0.907459	1.58636	89.2322	64.5155	112.782
21193	Perry County	Kentucky	2021	20533	117.877	85.3489	148.808	16.4553	11.9145	20.7733	101.421	73.4343	128.035
21193	Perry County	Kentucky	2022	20071	91.6903	66.3344	115.828	10.3156	7.46295	13.0313	81.3747	58.8715	102.797
21193	Perry County	Kentucky	2023	19840	100.6	72.8817	126.937	22.4456	16.2611	28.3219	78.1546	56.6206	98.6156
21193	Perry County	Kentucky	2024	19840	73.6482	53.285	93.0318	8.97051	6.49023	11.3315	64.6777	46.7948	81.7003
21195	Pike County	Kentucky	2018	43883	63.592	46.0006	80.3413	1.04961	0.759258	1.32606	62.5424	45.2414	79.0152
21195	Pike County	Kentucky	2019	43416	66.923	48.4252	84.5281	2.63041	1.90335	3.32237	64.2926	46.5218	81.2057
21195	Pike County	Kentucky	2020	42967	68.3208	49.3881	86.364	1.06509	0.769938	1.34638	67.2557	48.6181	85.0176
21195	Pike County	Kentucky	2021	43245	96.377	69.7621	121.695	12.9131	9.34712	16.3054	83.4639	60.415	105.39
21195	Pike County	Kentucky	2022	42588	78.2622	56.5982	98.8964	8.36616	6.0503	10.5719	69.896	50.5479	88.3245
21195	Pike County	Kentucky	2023	42265	91.2572	66.0824	115.193	20.4528	14.8105	25.8172	70.8044	51.2719	89.3754
21195	Pike County	Kentucky	2024	42265	77.4986	56.0578	97.9143	9.69891	7.01561	12.2539	67.7997	49.0422	85.6604
21197	Powell County	Kentucky	2018	9005	81.7837	59.216	103.244	1.51077	1.09388	1.9072	80.2729	58.1221	101.336
21197	Powell County	Kentucky	2019	9003	84.5318	61.221	106.691	3.38783	2.45359	4.27591	81.144	58.7674	102.415
21197	Powell County	Kentucky	2020	8926	79.3295	57.4097	100.188	1.41848	1.02653	1.79144	77.9111	56.3832	98.3964
21197	Powell County	Kentucky	2021	9570	102.246	74.0935	128.985	12.3069	8.91837	15.5255	89.9386	65.1751	113.46
21197	Powell County	Kentucky	2022	9567	84.9374	61.4785	107.255	8.28556	5.99717	10.4626	76.6518	55.4813	96.7924
21197	Powell County	Kentucky	2023	9483	91.8303	66.5485	115.842	17.8732	12.9525	22.5468	73.9571	53.5959	93.2956
21197	Powell County	Kentucky	2024	9483	82.0845	59.4303	103.628	8.04042	5.82137	10.1507	74.0441	53.6089	93.4777
21199	Pulaski County	Kentucky	2018	47846	65.4938	47.4269	82.6709	0.818717	0.592869	1.03344	64.6751	46.8341	81.6375
21199	Pulaski County	Kentucky	2019	48084	67.0152	48.5493	84.5614	2.50951	1.81802	3.16656	64.5057	46.7313	81.3949
21199	Pulaski County	Kentucky	2020	48594	67.6105	48.9344	85.3795	1.17959	0.85375	1.4896	66.4309	48.0806	83.8899
21199	Pulaski County	Kentucky	2021	48478	93.4356	67.7298	117.841	12.126	8.78993	15.2934	81.3096	58.9398	102.548
21199	Pulaski County	Kentucky	2022	49016	74.357	53.8372	93.8702	8.24505	5.96972	10.4088	66.1119	47.8675	83.4614
21199	Pulaski County	Kentucky	2023	49236	88.4449	64.1253	111.528	18.433	13.3645	23.2438	70.012	50.7608	88.2845
21199	Pulaski County	Kentucky	2024	49236	71.3872	51.6959	90.1082	7.51441	5.44165	9.48504	63.8728	46.2542	80.6232
21201	Robertson County	Kentucky	2018	1587	50.4444	36.5376	63.6621	1.18128	0.855617	1.49081	49.2631	35.682	62.1713
21201	Robertson County	Kentucky	2019	1565	57.6102	41.7282	72.7051	2.11658	1.53308	2.67116	55.4936	40.1951	70.0339
21201	Robertson County	Kentucky	2020	1595	99.0604	71.7109	125.074	1.75047	1.26719	2.21016	97.3099	70.4437	122.864
21201	Robertson County	Kentucky	2021	1669	109.46	79.3497	138.046	13.3364	9.66778	16.8192	96.1239	69.6819	121.227
21201	Robertson County	Kentucky	2022	1660	73.021	52.862	92.1952	6.23503	4.51371	7.87225	66.786	48.3483	84.3229
21201	Robertson County	Kentucky	2023	1688	112.28	81.399	141.596	21.6615	15.7038	27.3172	90.6189	65.6952	114.279
21201	Robertson County	Kentucky	2024	1688	68.0622	49.2817	85.9203	5.59946	4.0544	7.06864	62.4627	45.2273	78.8517
21203	Rockcastle County	Kentucky	2018	12524	72.9809	52.8345	92.142	1.00745	0.729347	1.27196	71.9734	52.1052	90.8701
21203	Rockcastle County	Kentucky	2019	12521	66.4313	48.1106	83.8474	2.61063	1.89066	3.29505	63.8207	46.22	80.5524
21203	Rockcastle County	Kentucky	2020	12582	62.2354	45.0335	78.607	1.07832	0.78027	1.36198	61.1571	44.2532	77.245
21203	Rockcastle County	Kentucky	2021	12116	115.342	83.5812	145.512	14.58	10.5652	18.3936	100.762	73.016	127.118
21203	Rockcastle County	Kentucky	2022	12193	82.5497	59.7495	104.241	8.65533	6.26473	10.9297	73.8944	53.4848	93.3114
21203	Rockcastle County	Kentucky	2023	12178	97.2703	70.5011	122.69	20.4093	14.7926	25.7429	76.861	55.7085	96.947
21203	Rockcastle County	Kentucky	2024	12178	78.0541	56.507	98.5478	8.89404	6.43881	11.2292	69.1601	50.0682	87.3186
21205	Rowan County	Kentucky	2018	17666	45.4324	32.891	57.3604	0.85952	0.622254	1.08518	44.5729	32.2688	56.2752
21205	Rowan County	Kentucky	2019	17524	45.2283	32.7488	57.0947	1.85392	1.34238	2.34032	43.3744	31.4064	54.7544
21205	Rowan County	Kentucky	2020	17687	52.4808	37.9752	66.2863	1.01807	0.736679	1.28589	51.4628	37.2385	65.0004
21205	Rowan County	Kentucky	2021	17811	80.3217	58.2059	101.328	10.3132	7.47358	13.0104	70.0085	50.7323	88.3175
21205	Rowan County	Kentucky	2022	17588	55.9287	40.4706	70.6404	5.17722	3.74629	6.53905	50.7515	36.7243	64.1013
21205	Rowan County	Kentucky	2023	17578	58.3655	42.2914	73.635	11.3084	8.19405	14.2669	47.0571	34.0973	59.3681
21205	Rowan County	Kentucky	2024	17578	54.6523	39.5624	69.006	4.66916	3.37997	5.89545	49.9832	36.1824	63.1105
21207	Russell County	Kentucky	2018	13036	63.0784	45.6725	79.6298	0.961546	0.696216	1.21385	62.1168	44.9763	78.4159
21207	Russell County	Kentucky	2019	13093	71.9052	52.0843	90.7428	2.62712	1.90294	3.31536	69.2781	50.1813	87.4274
21207	Russell County	Kentucky	2020	13143	73.9608	53.5235	93.4089	1.42703	1.0327	1.80227	72.5338	52.4908	91.6067
21207	Russell County	Kentucky	2021	13291	102.048	73.9559	128.728	12.6752	9.18593	15.9891	89.3729	64.7699	112.739
21207	Russell County	Kentucky	2022	13352	74.573	53.9882	94.1507	8.64846	6.26118	10.919	65.9245	47.727	83.2317
21207	Russell County	Kentucky	2023	13306	84.4045	61.191	106.44	18.2914	13.2608	23.0668	66.113	47.9302	83.3734
21207	Russell County	Kentucky	2024	13306	76.9672	55.7292	97.1623	7.70911	5.58189	9.73187	69.2581	50.1473	87.4305
21209	Scott County	Kentucky	2018	39798	48.7378	35.329	61.4685	1.08582	0.787091	1.36945	47.6519	34.5419	60.099
21209	Scott County	Kentucky	2019	40591	43.73	31.7008	55.1501	1.59069	1.15313	2.0061	42.1393	30.5477	53.144
21209	Scott County	Kentucky	2020	41880	45.9477	33.2828	57.984	0.794454	0.575473	1.00257	45.1532	32.7073	56.9814
21209	Scott County	Kentucky	2021	41756	63.5337	46.0898	80.0781	7.53735	5.46789	9.5001	55.9964	40.6219	70.578
21209	Scott County	Kentucky	2022	42629	47.02	34.0663	59.3274	4.27072	3.09416	5.38857	42.7493	30.9722	53.9388
21209	Scott County	Kentucky	2023	43413	55.6327	40.3577	70.1202	10.1783	7.38364	12.8288	45.4544	32.9741	57.2913
21209	Scott County	Kentucky	2024	43413	47.9888	34.7697	60.5475	4.01571	2.90954	5.06662	43.973	31.8602	55.4809
21211	Shelby County	Kentucky	2018	35445	52.0469	37.7375	65.6278	1.28136	0.929076	1.61572	50.7655	36.8085	64.0121
21211	Shelby County	Kentucky	2019	36122	44.6785	32.3953	56.3363	1.65949	1.20326	2.0925	43.0191	31.1921	54.2438
21211	Shelby County	Kentucky	2020	36754	52.6806	38.1715	66.4637	1.08865	0.78882	1.37348	51.5919	37.3827	65.0902
21211	Shelby County	Kentucky	2021	36006	63.1716	45.8341	79.6116	7.73179	5.60979	9.74394	55.4398	40.2243	69.8677
21211	Shelby County	Kentucky	2022	36627	60.3261	43.7191	76.0982	5.7237	4.14804	7.22015	54.6024	39.5711	68.8781
21211	Shelby County	Kentucky	2023	36936	54.4286	39.4939	68.5887	10.2146	7.41176	12.872	44.214	32.0821	55.7167
21211	Shelby County	Kentucky	2024	36936	50.8799	36.8669	64.1917	3.95533	2.86598	4.99017	46.9246	34.0009	59.2016
21213	Simpson County	Kentucky	2018	13309	72.3734	52.4781	91.2549	1.91648	1.38964	2.41646	70.457	51.0885	88.8384
21213	Simpson County	Kentucky	2019	13409	77.9448	56.5246	98.2701	2.72646	1.97719	3.43742	75.2183	54.5474	94.8326
21213	Simpson County	Kentucky	2020	13556	77.2159	55.9462	97.4229	1.60134	1.16024	2.0204	75.6146	54.786	95.4025
21213	Simpson County	Kentucky	2021	14351	85.946	62.3565	108.315	10.4328	7.56928	13.1481	75.5133	54.7872	95.1672
21213	Simpson County	Kentucky	2022	14701	75.6251	54.8213	95.3759	9.08871	6.58849	11.4624	66.5364	48.2328	83.9135
21213	Simpson County	Kentucky	2023	14810	78.5736	57.0299	98.992	15.6381	11.3504	19.7019	62.9355	45.6795	79.2901
21213	Simpson County	Kentucky	2024	14810	64.633	46.8462	81.5229	5.9026	4.27822	7.44506	58.7304	42.568	74.0778
21215	Spencer County	Kentucky	2018	13908	43.8563	31.795	55.3055	1.10746	0.802887	1.39658	42.7488	30.9921	53.9089
21215	Spencer County	Kentucky	2019	14327	46.1436	33.4511	58.193	1.62242	1.17615	2.04608	44.5212	32.275	56.1469
21215	Spencer County	Kentucky	2020	14557	47.8993	34.7028	60.4377	1.02792	0.744719	1.29699	46.8714	33.958	59.1407
21215	Spencer County	Kentucky	2021	14827	70.8819	51.4212	89.3387	8.81489	6.39475	11.1102	62.067	45.0264	78.2285
21215	Spencer County	Kentucky	2022	15077	50.0012	36.2316	63.0811	4.98638	3.61321	6.29078	45.0148	32.6184	56.7903
21215	Spencer County	Kentucky	2023	15288	59.8154	43.3993	75.3817	11.4703	8.32231	14.4553	48.3451	35.077	60.9264
21215	Spencer County	Kentucky	2024	15288	54.4985	39.4844	68.7634	4.42896	3.2088	5.58823	50.0695	36.2756	63.1751
21217	Taylor County	Kentucky	2018	18354	58.5236	42.4013	73.8412	1.2255	0.887897	1.54626	57.2981	41.5134	72.2949
21217	Taylor County	Kentucky	2019	18465	74.5327	54.0159	94.0175	2.70752	1.96222	3.41534	71.8251	52.0537	90.6022
21217	Taylor County	Kentucky	2020	18468	69.2788	50.1653	87.4522	1.35117	0.978393	1.70561	67.9276	49.1869	85.7465
21217	Taylor County	Kentucky	2021	18821	98.1608	71.1843	123.759	12.4244	9.00995	15.6644	85.7364	62.1743	108.094
21217	Taylor County	Kentucky	2022	18933	78.7086	57.0149	99.3247	9.01957	6.53359	11.3821	69.689	50.4813	87.9427
21217	Taylor County	Kentucky	2023	18974	83.2194	60.3666	104.896	17.7467	12.8733	22.3691	65.4727	47.4934	82.5264
21217	Taylor County	Kentucky	2024	18974	72.5921	52.5838	91.6068	7.36418	5.33442	9.29315	65.2279	47.2494	82.3136
21219	Todd County	Kentucky	2018	8503	75.4274	54.6907	95.1083	2.08735	1.51349	2.63199	73.3401	53.1772	92.4763
21219	Todd County	Kentucky	2019	8529	65.9985	47.8505	83.2242	2.45094	1.77699	3.09064	63.5475	46.0735	80.1336
21219	Todd County	Kentucky	2020	8611	59.7706	43.3024	75.418	1.45245	1.05227	1.83269	58.3182	42.2502	73.5853
21219	Todd County	Kentucky	2021	8476	107.02	77.6527	134.864	14.0015	10.1594	17.6445	93.0181	67.4933	117.22
21219	Todd County	Kentucky	2022	8575	76.171	55.2177	96.0634	9.95043	7.21323	12.549	66.2206	48.0044	83.5144
21219	Todd County	Kentucky	2023	8645	104.133	75.5579	131.228	20.8331	15.1162	26.2536	83.3002	60.4416	104.974
21219	Todd County	Kentucky	2024	8645	72.0272	52.1891	90.8732	5.73086	4.15243	7.23034	66.2964	48.0366	83.6429
21221	Trigg County	Kentucky	2018	10871	69.7063	50.534	87.9066	1.84594	1.33822	2.32791	67.8604	49.1957	85.5787
21221	Trigg County	Kentucky	2019	10940	72.6643	52.6773	91.6384	3.12243	2.26358	3.93776	69.5418	50.4137	87.7006
21221	Trigg County	Kentucky	2020	11011	74.8326	54.2064	94.4348	2.19719	1.59158	2.77274	72.6354	52.6148	91.662
21221	Trigg County	Kentucky	2021	10577	108.019	78.3439	136.172	14.3999	10.444	18.1529	93.6188	67.9	118.019
21221	Trigg County	Kentucky	2022	10697	89.7594	65.066	113.203	13.3477	9.67565	16.8339	76.4117	55.3904	96.3695
21221	Trigg County	Kentucky	2023	10715	98.4439	71.4147	124.08	19.868	14.4129	25.0417	78.5759	57.0018	99.0378
21221	Trigg County	Kentucky	2024	10715	70.656	51.1943	89.1448	6.16177	4.46456	7.77415	64.4942	46.7298	81.3707
21223	Trimble County	Kentucky	2018	6309	65.7258	47.6621	82.8668	1.65568	1.20064	2.08747	64.0701	46.4615	80.7793
21223	Trimble County	Kentucky	2019	6324	80.0593	58.0618	100.931	2.89416	2.09894	3.64866	77.1652	55.9629	97.2819
21223	Trimble County	Kentucky	2020	6326	74.5245	54.0086	94.0092	1.63887	1.18771	2.06736	72.8856	52.8209	91.9418
21223	Trimble County	Kentucky	2021	6348	116.038	84.2038	146.218	14.2582	10.3466	17.9666	101.78	73.8573	128.252
21223	Trimble County	Kentucky	2022	6360	81.2228	58.8703	102.448	7.55358	5.47484	9.5275	73.6692	53.3955	92.9206
21223	Trimble County	Kentucky	2023	6391	72.4172	52.5554	91.2444	14.0873	10.2236	17.7498	58.3299	42.3318	73.4946
21223	Trimble County	Kentucky	2024	6391	78.1819	56.6504	98.6354	6.08354	4.40812	7.67509	72.0983	52.2423	90.9604
21225	Union County	Kentucky	2018	10817	68.7113	49.8496	86.5984	2.15025	1.55999	2.71001	66.561	48.2896	83.8884
21225	Union County	Kentucky	2019	10764	70.0268	50.7992	88.2634	2.75502	1.99856	3.47249	67.2718	48.8007	84.7909
21225	Union County	Kentucky	2020	10916	67.8148	49.1657	85.5169	2.07956	1.50768	2.6224	65.7352	47.658	82.8945
21225	Union County	Kentucky	2021	10239	115.394	83.7812	145.341	15.7444	11.4312	19.8305	99.6491	72.35	125.511
21225	Union County	Kentucky	2022	10156	77.839	56.4513	98.1318	9.25382	6.71116	11.6663	68.5852	49.7401	86.4655
21225	Union County	Kentucky	2023	10039	92.4708	67.1157	116.502	17.6487	12.8095	22.2353	74.822	54.3062	94.2666
21225	Union County	Kentucky	2024	10039	66.5424	48.2365	83.922	5.24923	3.80516	6.62023	61.2931	44.4313	77.3018
21227	Warren County	Kentucky	2018	93073	51.2134	37.1472	64.5567	1.4082	1.02142	1.77509	49.8052	36.1258	62.7816
21227	Warren County	Kentucky	2019	94089	50.5106	36.6434	63.6622	1.83555	1.33162	2.31348	48.675	35.3117	61.3487
21227	Warren County	Kentucky	2020	95570	54.0587	39.1804	68.1875	1.16215	0.842299	1.46589	52.8966	38.3381	66.7216
21227	Warren County	Kentucky	2021	97544	65.9517	47.8699	83.0883	8.04376	5.83842	10.1338	57.9079	42.0315	72.9545
21227	Warren County	Kentucky	2022	99953	54.2599	39.3452	68.414	6.71322	4.86791	8.4644	47.5467	34.4772	59.9496
21227	Warren County	Kentucky	2023	101163	61.678	44.7847	77.6799	12.6437	9.18065	15.924	49.0343	35.604	61.7559
21227	Warren County	Kentucky	2024	101163	52.5368	38.0909	66.2483	4.99184	3.61925	6.29465	47.545	34.4716	59.9536
21229	Washington County	Kentucky	2018	8670	62.2373	45.0992	78.5163	1.49276	1.08171	1.88322	60.7445	44.0175	76.6331
21229	Washington County	Kentucky	2019	8767	63.1688	45.7767	79.688	2.2538	1.63327	2.84319	60.915	44.1434	76.8448
21229	Washington County	Kentucky	2020	8825	68.901	49.898	86.9664	1.37247	0.993942	1.73233	67.5285	48.904	85.2341
21229	Washington County	Kentucky	2021	8779	68.2262	49.4797	86.013	8.67613	6.29219	10.938	59.5501	43.1876	75.075
21229	Washington County	Kentucky	2022	8784	74.7012	54.1105	94.27	7.91886	5.7361	9.99329	66.7824	48.3744	84.2767
21229	Washington County	Kentucky	2023	8897	80.5676	58.44	101.557	16.3084	11.8294	20.5571	64.2592	46.6107	81.0003
21229	Washington County	Kentucky	2024	8897	64.2688	46.5514	81.108	6.03762	4.37319	7.61955	58.2312	42.1782	73.4884
21231	Wayne County	Kentucky	2018	15462	52.6044	38.0854	66.4121	0.601232	0.43529	0.759045	52.0031	37.6501	65.6531
21231	Wayne County	Kentucky	2019	15379	63.8729	46.2606	80.6142	2.28592	1.6556	2.88507	61.587	44.605	77.7292
21231	Wayne County	Kentucky	2020	15309	68.7168	49.7212	86.7966	1.20037	0.868549	1.5162	67.5164	48.8527	85.2804
21231	Wayne County	Kentucky	2021	14817	97.2175	70.4518	122.639	12.4843	9.04712	15.7488	84.7333	61.4047	106.89
21231	Wayne County	Kentucky	2022	14894	68.9643	49.9254	87.073	8.21034	5.94372	10.3662	60.754	43.9817	76.7067
21231	Wayne County	Kentucky	2023	14833	86.2972	62.5608	108.83	18.6276	13.504	23.4915	67.6696	49.0568	85.339
21231	Wayne County	Kentucky	2024	14833	69.8316	50.5597	88.1586	6.75856	4.89335	8.53231	63.0731	45.6664	79.6263
21233	Webster County	Kentucky	2018	9545	75.7837	54.975	95.52	2.24106	1.62571	2.8247	73.5426	53.3493	92.6953
21233	Webster County	Kentucky	2019	9443	70.0291	50.7946	88.2752	2.89224	2.09784	3.64581	67.1368	48.6968	84.6294
21233	Webster County	Kentucky	2020	9391	97.3444	70.5597	122.776	2.78992	2.02226	3.51881	94.5545	68.5374	119.258
21233	Webster County	Kentucky	2021	9292	107.007	77.6784	134.798	14.5423	10.5565	18.3191	92.4649	67.122	116.479
21233	Webster County	Kentucky	2022	9230	96.7565	70.1653	121.989	12.2679	8.89634	15.4671	84.4886	61.2689	106.522
21233	Webster County	Kentucky	2023	9149	85.0403	61.7187	107.146	16.3914	11.8962	20.6522	68.6489	49.8225	86.4937
21233	Webster County	Kentucky	2024	9149	82.9131	60.0977	104.577	6.49946	4.71099	8.19766	76.4136	55.3867	96.3793
21235	Whitley County	Kentucky	2018	25291	73.7435	53.3748	93.1221	0.789547	0.571466	0.997027	72.954	52.8033	92.1251
21235	Whitley County	Kentucky	2019	25280	72.2256	52.3002	91.1705	2.84378	2.05925	3.58972	69.3818	50.2409	87.5808
21235	Whitley County	Kentucky	2020	25389	69.699	50.415	88.0617	1.25305	0.906363	1.58318	68.446	49.5086	86.4786
21235	Whitley County	Kentucky	2021	25604	105.065	76.1164	132.571	13.772	9.97744	17.3776	91.2929	66.139	115.193
21235	Whitley County	Kentucky	2022	25570	89.3755	64.694	112.855	10.0871	7.30147	12.737	79.2884	57.3925	100.118
21235	Whitley County	Kentucky	2023	25358	93.4109	67.7045	117.821	19.8647	14.398	25.0557	73.5462	53.3065	92.7653
21235	Whitley County	Kentucky	2024	25358	83.9741	60.7918	106.023	9.79925	7.09402	12.3723	74.1748	53.6978	93.6511
21237	Wolfe County	Kentucky	2018	5266	74.5218	53.9268	94.1213	1.25902	0.911074	1.59015	73.2628	53.0157	92.5311
21237	Wolfe County	Kentucky	2019	5253	88.9327	64.3768	112.291	3.68171	2.66512	4.64871	85.251	61.7117	107.642
21237	Wolfe County	Kentucky	2020	5207	77.8492	56.3072	98.3635	1.40188	1.01396	1.7713	76.4473	55.2932	96.5922
21237	Wolfe County	Kentucky	2021	4765	145.753	105.563	183.956	19.3038	13.981	24.3634	126.45	91.5824	159.593
21237	Wolfe County	Kentucky	2022	4707	101.871	73.6946	128.697	10.0963	7.30374	12.755	91.775	66.3909	115.942
21237	Wolfe County	Kentucky	2023	4601	117.945	85.4315	148.847	24.2692	17.5789	30.6277	93.6762	67.8526	118.219
21237	Wolfe County	Kentucky	2024	4601	96.5945	69.8983	122.001	9.99584	7.23325	12.6249	86.5987	62.6651	109.376
21239	Woodford County	Kentucky	2018	19571	47.9231	34.739	60.4402	1.11039	0.80491	1.40041	46.8127	33.9341	59.0398
21239	Woodford County	Kentucky	2019	19706	56.9055	41.2526	71.7656	2.0174	1.46248	2.54422	54.8881	39.7901	69.2214
21239	Woodford County	Kentucky	2020	19739	52.7651	38.2215	66.5866	0.891766	0.64597	1.12536	51.8733	37.5756	65.4612
21239	Woodford County	Kentucky	2021	19993	70.1052	50.8585	88.3587	8.67	6.28973	10.9274	61.4352	44.5688	77.4313
21239	Woodford County	Kentucky	2022	20072	55.2779	40.0482	69.7481	5.24305	3.79853	6.61553	50.0348	36.2497	63.1326
21239	Woodford County	Kentucky	2023	20165	61.322	44.4858	77.2897	11.3357	8.22347	14.2875	49.9862	36.2623	63.0022
21239	Woodford County	Kentucky	2024	20165	44.7612	32.4303	56.4765	3.90455	2.82892	4.92649	40.8566	29.6014	51.55
22001	Acadia Parish	Louisiana	2018	43532	69.1667	50.1812	87.1708	1.27188	0.92276	1.60295	67.8949	49.2585	85.5679
22001	Acadia Parish	Louisiana	2019	43463	72.9373	52.9189	91.9197	3.33707	2.42118	4.20557	69.6002	50.4977	87.7142
22001	Acadia Parish	Louisiana	2020	43591	96.8691	70.2794	122.084	3.73346	2.70866	4.70528	93.1356	67.5707	117.379
22001	Acadia Parish	Louisiana	2021	40285	98.255	71.248	123.884	7.96929	5.7788	10.048	90.2857	65.4692	113.836
22001	Acadia Parish	Louisiana	2022	39935	98.598	71.5533	124.235	18.0468	13.0967	22.7393	80.5512	58.4566	101.496
22001	Acadia Parish	Louisiana	2023	39680	94.2166	68.4627	118.586	20.7332	15.0658	26.096	73.4834	53.3969	92.4904
22001	Acadia Parish	Louisiana	2024	39680	94.5868	68.6693	119.142	14.3451	10.4144	18.0691	80.2417	58.2549	101.073
22003	Allen Parish	Louisiana	2018	18983	66.7104	48.4248	84.0383	1.78593	1.2964	2.24982	64.9245	47.1284	81.7884
22003	Allen Parish	Louisiana	2019	18917	71.663	52.0099	90.2915	3.68862	2.67704	4.64746	67.9744	49.3328	85.6441
22003	Allen Parish	Louisiana	2020	18912	94.6714	68.7043	119.287	4.08764	2.96646	5.15046	90.5837	65.7379	114.136
22003	Allen Parish	Louisiana	2021	16878	97.9947	71.0935	123.507	8.87338	6.43749	11.1835	89.1213	64.656	112.323
22003	Allen Parish	Louisiana	2022	16461	98.387	71.4368	123.916	18.8997	13.7227	23.8037	79.4873	57.7141	100.113
22003	Allen Parish	Louisiana	2023	16263	96.0284	69.8255	120.801	23.1292	16.818	29.0958	72.8992	53.0074	91.7048
22003	Allen Parish	Louisiana	2024	16263	79.346	57.6428	99.8898	13.1709	9.56834	16.5811	66.175	48.0745	83.3087
22005	Ascension Parish	Louisiana	2018	87092	49.7521	36.1456	62.6309	0.804223	0.584278	1.0124	48.9479	35.5613	61.6185
22005	Ascension Parish	Louisiana	2019	88600	44.4411	32.2993	55.9275	2.32334	1.68858	2.92383	42.1178	30.6107	53.0036
22005	Ascension Parish	Louisiana	2020	90309	59.1914	43.0003	74.5179	2.66243	1.93415	3.35182	56.529	41.0662	71.1661
22005	Ascension Parish	Louisiana	2021	90273	64.4092	46.7963	81.0788	5.22701	3.79767	6.57981	59.1822	42.9986	74.499
22005	Ascension Parish	Louisiana	2022	92169	62.73	45.5994	78.932	9.79645	7.12118	12.3267	52.9336	38.4782	66.6053
22005	Ascension Parish	Louisiana	2023	92882	68.8764	50.1553	86.5397	15.6108	11.3676	19.6141	53.2656	38.7877	66.9256
22005	Ascension Parish	Louisiana	2024	92882	66.4045	48.3092	83.4999	11.3431	8.25212	14.2633	55.0614	40.0571	69.2366
22007	Assumption Parish	Louisiana	2018	16547	54.9338	39.8476	69.2437	1.23516	0.895952	1.55691	53.6987	38.9517	67.6868
22007	Assumption Parish	Louisiana	2019	16337	64.313	46.6659	81.0448	3.79632	2.75463	4.78398	60.5167	43.9112	76.2609
22007	Assumption Parish	Louisiana	2020	16211	74.2556	53.8672	93.5929	4.43035	3.21391	5.58409	69.8252	50.6533	88.0088
22007	Assumption Parish	Louisiana	2021	15583	95.8582	69.5166	120.853	8.96386	6.50061	11.3011	86.8943	63.016	109.552
22007	Assumption Parish	Louisiana	2022	15570	73.7658	53.5275	92.9532	12.3625	8.97077	15.5782	61.4033	44.5567	77.375
22007	Assumption Parish	Louisiana	2023	15249	86.7562	63.0472	109.188	19.5245	14.1887	24.5728	67.2317	48.8584	84.6156
22007	Assumption Parish	Louisiana	2024	15249	68.1788	49.4952	85.8814	11.2152	8.14182	14.1273	56.9635	41.3534	71.7541
22009	Avoyelles Parish	Louisiana	2018	29155	83.4803	60.5848	105.183	1.91994	1.39337	2.41907	81.5603	59.1914	102.764
22009	Avoyelles Parish	Louisiana	2019	28999	78.0093	56.615	98.2885	4.18293	3.03575	5.27032	73.8263	53.5793	93.0181
22009	Avoyelles Parish	Louisiana	2020	28881	88.7888	64.4145	111.904	3.10435	2.25214	3.91254	85.6844	62.1624	107.992
22009	Avoyelles Parish	Louisiana	2021	28387	104.292	75.6644	131.44	7.63781	5.54126	9.62601	96.6544	70.1232	121.814
22009	Avoyelles Parish	Louisiana	2022	27970	92.7597	67.3283	116.861	14.8069	10.7474	18.6542	77.9528	56.581	98.2073
22009	Avoyelles Parish	Louisiana	2023	27547	115.993	84.323	145.943	26.568	19.3141	33.428	89.4247	65.0089	112.515
22009	Avoyelles Parish	Louisiana	2024	27547	97.6018	70.8795	122.909	14.4251	10.4756	18.1654	83.1768	60.4039	104.744
22011	Beauregard Parish	Louisiana	2018	26644	72.1065	52.3719	90.7925	1.80404	1.3103	2.27155	70.3025	51.0616	88.521
22011	Beauregard Parish	Louisiana	2019	26712	69.1173	50.1906	87.0432	3.51213	2.55039	4.42303	65.6051	47.6402	82.6202
22011	Beauregard Parish	Louisiana	2020	27018	94.4529	68.5855	118.954	4.14117	3.00704	5.2154	90.3118	65.5784	113.739
22011	Beauregard Parish	Louisiana	2021	26084	92.8839	67.4338	116.996	7.92676	5.75484	9.9845	84.9571	61.679	107.011
22011	Beauregard Parish	Louisiana	2022	26008	81.7193	59.377	102.863	15.1665	11.0199	19.0906	66.5528	48.3571	83.7725
22011	Beauregard Parish	Louisiana	2023	26161	93.508	68.0241	117.585	21.1169	15.3619	26.5542	72.3911	52.6622	91.0308
22011	Beauregard Parish	Louisiana	2024	26161	82.3402	59.8626	103.595	13.9661	10.1536	17.5713	68.374	49.709	86.0238
22013	Bienville Parish	Louisiana	2018	9647	92.031	66.8138	115.923	2.57757	1.8713	3.24672	89.4534	64.9425	112.676
22013	Bienville Parish	Louisiana	2019	9615	100.643	73.0525	126.79	5.06792	3.6786	6.38455	95.5748	69.3739	120.405
22013	Bienville Parish	Louisiana	2020	9421	134.85	97.8703	169.9	5.88888	4.27399	7.41953	128.961	93.5963	162.481
22013	Bienville Parish	Louisiana	2021	9281	136.497	99.0826	171.951	11.9616	8.6829	15.0686	124.535	90.3997	156.882
22013	Bienville Parish	Louisiana	2022	9138	110.73	80.4459	139.394	23.0094	16.7165	28.9657	87.7202	63.7294	110.428
22013	Bienville Parish	Louisiana	2023	8921	126.302	91.8226	158.906	28.606	20.7968	35.9905	97.696	71.0258	122.916
22013	Bienville Parish	Louisiana	2024	8921	128.895	93.6431	162.263	22.7344	16.5166	28.6196	106.161	77.1265	133.643
22015	Bossier Parish	Louisiana	2018	90464	57.6923	41.9134	72.6277	1.52012	1.10437	1.91365	56.1722	40.809	70.714
22015	Bossier Parish	Louisiana	2019	90543	62.3287	45.278	78.4696	3.05373	2.21835	3.84454	59.275	43.0597	74.625
22015	Bossier Parish	Louisiana	2020	90878	74.2093	53.8967	93.4437	3.10171	2.25271	3.90565	71.1075	51.644	89.5381
22015	Bossier Parish	Louisiana	2021	92122	79.5522	57.8002	100.139	6.90208	5.01483	8.68818	72.6501	52.7853	91.4504
22015	Bossier Parish	Louisiana	2022	92455	76.0423	55.2934	95.6582	14.88	10.8198	18.7184	61.1623	44.4735	76.9397
22015	Bossier Parish	Louisiana	2023	92733	75.6473	55.0281	95.1297	15.4507	11.2393	19.4299	60.1966	43.7888	75.6998
22015	Bossier Parish	Louisiana	2024	92733	67.7345	49.2419	85.2223	10.349	7.52355	13.0209	57.3855	41.7183	72.2013
22017	Caddo Parish	Louisiana	2018	174290	81.8201	59.4567	102.981	2.17941	1.58373	2.74306	79.6407	57.873	100.238
22017	Caddo Parish	Louisiana	2019	172685	80.7926	58.71	101.688	3.86957	2.81192	4.87034	76.923	55.898	96.8172
22017	Caddo Parish	Louisiana	2020	171254	104.473	75.9014	131.516	4.30599	3.12837	5.4206	100.167	72.773	126.095
22017	Caddo Parish	Louisiana	2021	168186	108.244	78.6742	136.216	9.35631	6.80037	11.7741	98.8877	71.8738	124.442
22017	Caddo Parish	Louisiana	2022	166013	108.073	78.6072	135.918	20.2433	14.724	25.459	87.8296	63.8832	110.459
22017	Caddo Parish	Louisiana	2023	164401	104.094	75.7436	130.871	20.6223	15.0057	25.927	83.4721	60.7379	104.944
22017	Caddo Parish	Louisiana	2024	164401	99.9753	72.7069	125.749	15.4453	11.2326	19.4272	84.53	61.4743	106.322
22019	Calcasieu Parish	Louisiana	2018	144501	75.093	54.5738	94.506	1.35442	0.984325	1.70457	73.7386	53.5895	92.8014
22019	Calcasieu Parish	Louisiana	2019	144570	73.7954	53.6114	92.9006	2.87809	2.0909	3.62321	70.9173	51.5205	89.2773
22019	Calcasieu Parish	Louisiana	2020	144426	94.4508	68.6205	118.899	3.51274	2.55208	4.422	90.9381	66.0684	114.477
22019	Calcasieu Parish	Louisiana	2021	146670	86.3157	62.6838	108.696	6.69656	4.86314	8.43289	79.6192	57.8206	100.263
22019	Calcasieu Parish	Louisiana	2022	145142	77.4357	56.2646	97.471	12.7563	9.2687	16.0568	64.6794	46.9959	81.4142
22019	Calcasieu Parish	Louisiana	2023	145746	82.6078	60.1051	103.863	17.8666	12.9997	22.4637	64.7412	47.1055	81.3993
22019	Calcasieu Parish	Louisiana	2024	145746	79.9264	58.1079	100.558	12.1786	8.85404	15.3223	67.7478	49.2539	85.2357
22021	Caldwell Parish	Louisiana	2018	7273	83.1158	60.3001	104.753	1.73021	1.25525	2.18062	81.3856	59.0449	102.572
22021	Caldwell Parish	Louisiana	2019	7232	83.9102	60.8785	105.751	4.51908	3.27868	5.69533	79.3911	57.5998	100.056
22021	Caldwell Parish	Louisiana	2020	7188	98.1883	71.2058	123.791	3.16242	2.29337	3.98703	95.0259	68.9124	119.804
22021	Caldwell Parish	Louisiana	2021	7035	107.747	78.149	135.826	8.43346	6.1168	10.6312	99.3136	72.0322	125.195
22021	Caldwell Parish	Louisiana	2022	6948	114.499	83.1037	144.255	20.3714	14.7856	25.6656	94.1277	68.3181	118.59
22021	Caldwell Parish	Louisiana	2023	6909	122.809	89.2414	154.571	28.5355	20.7359	35.9157	94.2733	68.5056	118.655
22021	Caldwell Parish	Louisiana	2024	6909	117.193	85.067	147.637	16.2983	11.8305	20.5323	100.895	73.2365	127.105
22023	Cameron Parish	Louisiana	2018	5160	50.2028	36.456	63.2227	0.804247	0.584023	1.01283	49.3986	35.8719	62.2098
22023	Cameron Parish	Louisiana	2019	5146	45.8543	33.2844	57.7663	1.70156	1.23511	2.14358	44.1528	32.0493	55.6227
22023	Cameron Parish	Louisiana	2020	5181	54.8406	39.8122	69.0799	2.04768	1.48654	2.57936	52.7929	38.3256	66.5006
22023	Cameron Parish	Louisiana	2021	3764	82.5923	59.9244	104.087	6.21868	4.51193	7.8371	76.3736	55.4124	96.2499
22023	Cameron Parish	Louisiana	2022	3646	70.7275	51.3446	89.0932	10.9429	7.944	13.7844	59.7846	43.4006	75.3087
22023	Cameron Parish	Louisiana	2023	3496	53.4494	38.8472	67.263	10.2011	7.41419	12.8375	43.2483	31.433	54.4255
22023	Cameron Parish	Louisiana	2024	3496	90.2736	65.5619	113.675	12.7674	9.2724	16.077	77.5063	56.2895	97.5978
22025	Catahoula Parish	Louisiana	2018	7190	76.6517	55.6232	96.5874	1.20668	0.87564	1.52051	75.445	54.7476	95.0669
22025	Catahoula Parish	Louisiana	2019	7116	58.2984	42.3048	73.461	3.13253	2.27315	3.94726	55.1658	40.0316	69.5137
22025	Catahoula Parish	Louisiana	2020	6899	107.543	77.9909	135.583	2.90366	2.10575	3.66074	104.639	75.8852	131.922
22025	Catahoula Parish	Louisiana	2021	6601	102.042	74.0211	128.621	7.0486	5.11303	8.88451	94.9936	68.908	119.736
22025	Catahoula Parish	Louisiana	2022	6424	103.079	74.807	129.879	16.0708	11.663	20.249	87.0082	63.144	109.63
22025	Catahoula Parish	Louisiana	2023	6297	109.116	79.293	137.335	24.3139	17.6685	30.6018	84.8023	61.6245	106.733
22025	Catahoula Parish	Louisiana	2024	6297	102.123	74.1344	128.643	14.1539	10.2748	17.8296	87.969	63.8596	110.814
22027	Claiborne Parish	Louisiana	2018	12380	68.0827	49.4278	85.7571	2.04023	1.4812	2.56987	66.0425	47.9466	83.1872
22027	Claiborne Parish	Louisiana	2019	12237	75.2543	54.6188	94.8126	3.85454	2.79759	4.85632	71.3997	51.8212	89.9562
22027	Claiborne Parish	Louisiana	2020	12113	90.6577	65.7878	114.235	4.48156	3.25215	5.64707	86.1762	62.5357	108.588
22027	Claiborne Parish	Louisiana	2021	10974	89.5033	64.9723	112.748	8.32258	6.04153	10.484	81.1807	58.9307	102.264
22027	Claiborne Parish	Louisiana	2022	10521	96.726	70.2662	121.774	20.2853	14.7362	25.5383	76.4407	55.53	96.2354
22027	Claiborne Parish	Louisiana	2023	10399	103.572	75.2933	130.316	24.5562	17.8514	30.8969	79.0162	57.4419	99.4191
22027	Claiborne Parish	Louisiana	2024	10399	86.2902	62.6825	108.639	15.0744	10.9503	18.9787	71.2158	51.7322	89.6606
22029	Concordia Parish	Louisiana	2018	14036	89.3722	64.8655	112.6	1.30233	0.94522	1.6408	88.0698	63.9202	110.959
22029	Concordia Parish	Louisiana	2019	13854	83.2426	60.4229	104.868	4.1757	3.031	5.2605	79.0669	57.3919	99.6077
22029	Concordia Parish	Louisiana	2020	13660	95.987	69.6197	121.001	2.332	1.69141	2.93972	93.655	67.9283	118.061
22029	Concordia Parish	Louisiana	2021	13293	112.381	81.5413	141.623	7.72366	5.60413	9.73337	104.657	75.9372	131.889
22029	Concordia Parish	Louisiana	2022	13048	97.105	70.4847	122.333	14.5919	10.5917	18.3829	82.5131	59.893	103.95
22029	Concordia Parish	Louisiana	2023	12817	107.528	78.1552	135.313	24.3587	17.7048	30.6528	83.1693	60.4504	104.66
22029	Concordia Parish	Louisiana	2024	12817	92.9024	67.4604	117	13.7857	10.0104	17.3616	79.1166	57.45	99.6387
22031	De Soto Parish	Louisiana	2018	19723	76.8899	55.8418	96.8219	1.80231	1.30894	2.26952	75.0876	54.5329	94.5524
22031	De Soto Parish	Louisiana	2019	19774	87.9099	63.845	110.699	4.72104	3.42868	5.94487	83.1889	60.4163	104.754
22031	De Soto Parish	Louisiana	2020	19881	90.2474	65.5332	113.656	3.77822	2.74356	4.7582	86.4692	62.7896	108.897
22031	De Soto Parish	Louisiana	2021	19378	101.411	73.6552	127.692	8.7789	6.37616	11.054	92.632	67.2791	116.638
22031	De Soto Parish	Louisiana	2022	19372	97.1658	70.6296	122.264	18.4763	13.4303	23.2488	78.6895	57.1992	99.0155
22031	De Soto Parish	Louisiana	2023	19445	98.2195	71.4205	123.554	19.1156	13.8999	24.0463	79.1039	57.5205	99.508
22031	De Soto Parish	Louisiana	2024	19445	88.8943	64.6132	111.862	14.3955	10.4634	18.1148	74.4988	54.1498	93.7469
22033	East Baton Rouge Parish	Louisiana	2018	319301	63.261	45.9659	79.628	0.881676	0.640632	1.10979	62.3793	45.3252	78.5183
22033	East Baton Rouge Parish	Louisiana	2019	318300	63.1776	45.9088	79.5181	3.56018	2.58705	4.481	59.6174	43.3217	75.0371
22033	East Baton Rouge Parish	Louisiana	2020	318509	72.1363	52.3701	90.8636	2.92249	2.12169	3.6812	69.2138	50.2485	87.1824
22033	East Baton Rouge Parish	Louisiana	2021	328538	79.6057	57.822	100.23	5.8647	4.25985	7.38415	73.7411	53.5622	92.8463
22033	East Baton Rouge Parish	Louisiana	2022	325696	75.0763	54.5595	94.488	11.4632	8.33056	14.4272	63.6131	46.2289	80.0609
22033	East Baton Rouge Parish	Louisiana	2023	322815	80.8777	58.8764	101.645	18.5668	13.5161	23.3343	62.3109	45.3603	78.3106
22033	East Baton Rouge Parish	Louisiana	2024	322815	78.9437	57.4106	99.2972	13.1945	9.59548	16.5963	65.7493	47.8151	82.7009
22035	East Carroll Parish	Louisiana	2018	5032	95.7554	69.4761	120.674	1.61654	1.17289	2.03721	94.1389	68.3033	118.637
22035	East Carroll Parish	Louisiana	2019	4967	83.477	60.5759	105.188	4.22383	3.06506	5.32238	79.2531	57.5108	99.8657
22035	East Carroll Parish	Louisiana	2020	4815	91.4431	66.3153	115.286	2.25497	1.63532	2.84292	89.1881	64.6799	112.443
22035	East Carroll Parish	Louisiana	2021	5353	103.846	75.3393	130.88	6.99196	5.07261	8.81216	96.8539	70.2667	122.067
22035	East Carroll Parish	Louisiana	2022	5303	77.1499	55.9853	97.2143	12.1201	8.79518	15.2722	65.0298	47.1902	81.9422
22035	East Carroll Parish	Louisiana	2023	5187	86.1419	62.5879	108.434	19.2605	13.994	24.2447	66.8814	48.5939	84.1889
22035	East Carroll Parish	Louisiana	2024	5187	99.4611	72.1864	125.313	16.6985	12.1194	21.0388	82.7625	60.0671	104.274
22037	East Feliciana Parish	Louisiana	2018	15073	69.4653	50.3912	87.5565	1.25173	0.908026	1.57773	68.2135	49.4832	85.9788
22037	East Feliciana Parish	Louisiana	2019	15017	91.4975	66.4042	115.283	4.45777	3.23522	5.61659	87.0397	63.169	109.666
22037	East Feliciana Parish	Louisiana	2020	14939	94.5675	68.5827	119.222	3.19501	2.3171	4.02799	91.3725	66.2656	115.194
22037	East Feliciana Parish	Louisiana	2021	15299	96.9851	70.3601	122.236	7.17999	5.20889	9.04933	89.8051	65.1512	113.186
22037	East Feliciana Parish	Louisiana	2022	15237	87.0892	63.1949	109.743	13.1243	9.52341	16.5381	73.9649	53.6715	93.2048
22037	East Feliciana Parish	Louisiana	2023	15177	107.926	78.452	135.802	27.0295	19.6479	34.011	80.8964	58.8041	101.791
22037	East Feliciana Parish	Louisiana	2024	15177	97.3123	70.677	122.533	16.9574	12.316	21.3524	80.3549	58.361	101.181
22039	Evangeline Parish	Louisiana	2018	23654	78.7334	57.1371	99.2057	1.84688	1.34029	2.3271	76.8865	55.7968	96.8786
22039	Evangeline Parish	Louisiana	2019	23708	84.7381	61.4919	106.776	4.0419	2.93309	5.09308	80.6962	58.5588	101.683
22039	Evangeline Parish	Louisiana	2020	23650	102.167	74.1262	128.757	3.80951	2.76395	4.80097	98.3576	71.3623	123.956
22039	Evangeline Parish	Louisiana	2021	22822	102.723	74.5116	129.483	8.38074	6.07911	10.564	94.3419	68.4325	118.919
22039	Evangeline Parish	Louisiana	2022	22681	91.5563	66.4617	115.336	16.4959	11.9746	20.7803	75.0604	54.4871	94.5553
22039	Evangeline Parish	Louisiana	2023	22486	114.11	82.9493	143.581	26.4123	19.1997	33.2338	87.6979	63.7496	110.348
22039	Evangeline Parish	Louisiana	2024	22486	92.1961	66.9577	116.096	14.3172	10.3979	18.0287	77.8789	56.5597	98.0676
22041	Franklin Parish	Louisiana	2018	14104	92.802	67.3382	116.945	1.50603	1.09279	1.89784	91.296	66.2454	115.047
22041	Franklin Parish	Louisiana	2019	14025	79.0251	57.3455	99.5781	4.23507	3.07323	5.33654	74.79	54.2723	94.2415
22041	Franklin Parish	Louisiana	2020	13938	104.243	75.5968	131.424	2.95934	2.14611	3.73098	101.283	73.4507	127.693
22041	Franklin Parish	Louisiana	2021	13914	100.595	72.9713	126.798	6.5741	4.7688	8.28645	94.0214	68.2025	118.511
22041	Franklin Parish	Louisiana	2022	13583	109.939	79.7888	138.517	17.2747	12.5372	21.7652	92.6641	67.2516	116.752
22041	Franklin Parish	Louisiana	2023	13529	99.9865	72.6586	125.844	22.1661	16.1078	27.8985	77.8204	56.5508	97.9457
22041	Franklin Parish	Louisiana	2024	13529	104.294	75.6983	131.396	13.7307	9.96599	17.2988	90.5634	65.7323	114.097
22043	Grant Parish	Louisiana	2018	16967	73.1546	53.1056	92.1518	2.79166	2.02657	3.51662	70.3629	51.0791	88.6352
22043	Grant Parish	Louisiana	2019	16916	63.4638	46.0622	79.9567	3.5404	2.56963	4.46048	59.9234	43.4926	75.4962
22043	Grant Parish	Louisiana	2020	16904	79.6267	57.7804	100.339	2.90937	2.11116	3.66613	76.7173	55.6692	96.6724
22043	Grant Parish	Louisiana	2021	16911	81.3252	59.0149	102.476	7.00356	5.08224	8.82502	74.3216	53.9326	93.6509
22043	Grant Parish	Louisiana	2022	16740	90.4016	65.6532	113.838	17.3392	12.5924	21.8344	73.0624	53.0608	92.004
22043	Grant Parish	Louisiana	2023	16670	85.5429	62.1967	107.617	19.5729	14.2311	24.6236	65.97	47.9656	82.993
22043	Grant Parish	Louisiana	2024	16670	83.5448	60.6993	105.167	13.6906	9.94685	17.2338	69.8542	50.7525	87.933
22045	Iberia Parish	Louisiana	2018	49747	71.9092	52.1679	90.6313	1.65578	1.20122	2.08688	70.2534	50.9667	88.5445
22045	Iberia Parish	Louisiana	2019	49163	67.2742	48.8141	84.7771	3.93383	2.85438	4.9573	63.3404	45.9598	79.8198
22045	Iberia Parish	Louisiana	2020	48847	85.5326	62.0632	107.785	4.46078	3.23678	5.62129	81.0719	58.8264	102.163
22045	Iberia Parish	Louisiana	2021	48867	85.9634	62.3406	108.378	7.68846	5.57567	9.69322	78.2749	56.7649	98.685
22045	Iberia Parish	Louisiana	2022	48683	83.3767	60.5066	105.057	14.839	10.7687	18.6975	68.5377	49.7379	86.3593
22045	Iberia Parish	Louisiana	2023	48156	92.2542	67.0424	116.108	19.8513	14.4262	24.9843	72.4029	52.6162	91.124
22045	Iberia Parish	Louisiana	2024	48156	79.9076	58.0141	100.65	12.5576	9.11701	15.8173	67.35	48.8971	84.8324
22047	Iberville Parish	Louisiana	2018	24600	68.4733	49.7103	86.2505	1.36797	0.99312	1.72312	67.1053	48.7172	84.5273
22047	Iberville Parish	Louisiana	2019	24503	72.0513	52.3232	90.7354	4.36743	3.1716	5.49998	67.6839	49.1516	85.2354
22047	Iberville Parish	Louisiana	2020	24313	95.1771	69.0878	119.9	4.84359	3.5159	6.10175	90.3335	65.5719	113.798
22047	Iberville Parish	Louisiana	2021	22697	102.415	74.3344	129.029	8.62863	6.26278	10.8709	93.7865	68.0716	118.158
22047	Iberville Parish	Louisiana	2022	22418	87.358	63.4408	110.009	14.3583	10.4272	18.0811	72.9998	53.0136	91.9274
22047	Iberville Parish	Louisiana	2023	22250	107.606	78.2778	135.317	24.3597	17.7204	30.6329	83.2468	60.5574	104.684
22047	Iberville Parish	Louisiana	2024	22250	91.7971	66.7154	115.526	15.5794	11.3226	19.6064	76.2177	55.3928	95.9192
22049	Jackson Parish	Louisiana	2018	11729	76.4166	55.4785	96.2539	2.60104	1.88836	3.27626	73.8156	53.5902	92.9776
22049	Jackson Parish	Louisiana	2019	11631	72.3944	52.5486	91.2016	3.63143	2.63593	4.57483	68.7629	49.9127	86.6268
22049	Jackson Parish	Louisiana	2020	11554	94.5624	68.625	119.15	3.73723	2.71215	4.70895	90.8252	65.9128	114.441
22049	Jackson Parish	Louisiana	2021	11106	97.2691	70.6016	122.542	8.75968	6.35811	11.0357	88.5094	64.2435	111.507
22049	Jackson Parish	Louisiana	2022	11006	104.711	76.0599	131.838	20.559	14.9335	25.8849	84.1525	61.1263	105.953
22049	Jackson Parish	Louisiana	2023	10958	109.101	79.3189	137.264	24.8498	18.0663	31.2642	84.2515	61.2526	105.999
22049	Jackson Parish	Louisiana	2024	10958	80.6801	58.612	101.569	14.0778	10.2271	17.7227	66.6023	48.3849	83.8466
22051	Jefferson Parish	Louisiana	2018	321001	54.3871	39.4372	68.5747	0.62025	0.449756	0.782051	53.7669	38.9874	67.7927
22051	Jefferson Parish	Louisiana	2019	319649	58.3634	42.3396	73.5606	2.09643	1.52085	2.64232	56.2669	40.8187	70.9183
22051	Jefferson Parish	Louisiana	2020	319350	67.493	48.9459	85.0917	2.65595	1.92609	3.34848	64.8371	47.0198	81.7432
22051	Jefferson Parish	Louisiana	2021	320473	66.0999	47.9241	83.3519	5.34188	3.873	6.73611	60.758	44.0511	76.6158
22051	Jefferson Parish	Louisiana	2022	315834	64.329	46.6633	81.0855	10.1349	7.35172	12.7749	54.1941	39.3116	68.3107
22051	Jefferson Parish	Louisiana	2023	312001	68.1257	49.4768	85.7856	15.8655	11.5225	19.9783	52.2602	37.9544	65.8074
22051	Jefferson Parish	Louisiana	2024	312001	58.4006	42.3571	73.6212	9.24447	6.70488	11.6538	49.1561	35.6522	61.9674
22053	Jefferson Davis Parish	Louisiana	2018	22118	79.305	57.5572	99.9184	1.53469	1.11383	1.93359	77.7703	56.4434	97.9848
22053	Jefferson Davis Parish	Louisiana	2019	22058	82.7297	60.0333	104.247	3.54386	2.57162	4.46558	79.1859	57.4617	99.7814
22053	Jefferson Davis Parish	Louisiana	2020	21983	97.8523	71.0065	123.304	3.77837	2.74177	4.76112	94.0739	68.2647	118.542
22053	Jefferson Davis Parish	Louisiana	2021	22818	96.2041	69.7728	121.281	7.95115	5.76663	10.0237	88.253	64.0062	111.257
22053	Jefferson Davis Parish	Louisiana	2022	22647	100.937	73.2643	127.162	18.4476	13.3901	23.2407	82.4891	59.8742	103.922
22053	Jefferson Davis Parish	Louisiana	2023	22390	104.416	75.8879	131.404	23.0158	16.7276	28.9646	81.3999	59.1603	102.439
22053	Jefferson Davis Parish	Louisiana	2024	22390	88.7289	64.4307	111.743	13.7322	9.97165	17.2939	74.9967	54.4591	94.449
22055	Lafayette Parish	Louisiana	2018	175786	47.4903	34.4578	59.8476	0.949649	0.689042	1.19675	46.5407	33.7688	58.6508
22055	Lafayette Parish	Louisiana	2019	176899	47.1933	34.2482	59.4649	2.48635	1.80434	3.13287	44.707	32.4439	56.332
22055	Lafayette Parish	Louisiana	2020	178551	56.0425	40.6684	70.6174	2.56826	1.86371	3.23619	53.4743	38.8047	67.3813
22055	Lafayette Parish	Louisiana	2021	176712	59.9825	43.5053	75.6141	4.92068	3.56897	6.20302	55.0619	39.9364	69.4111
22055	Lafayette Parish	Louisiana	2022	180144	57.6607	41.8496	72.6466	10.4387	7.57629	13.1517	47.222	34.2733	59.4949
22055	Lafayette Parish	Louisiana	2023	180802	65.8276	47.8455	82.8377	14.358	10.4358	18.0681	51.4697	37.4097	64.7696
22055	Lafayette Parish	Louisiana	2024	180802	57.6088	41.8333	72.5504	8.85522	6.43032	11.1519	48.7536	35.403	61.3985
22057	Lafourche Parish	Louisiana	2018	71071	50.948	36.9379	64.2463	0.866621	0.628311	1.09282	50.0814	36.3096	63.1535
22057	Lafourche Parish	Louisiana	2019	70835	53.8947	39.0815	67.9518	2.41613	1.75204	3.04632	51.4785	37.3294	64.9055
22057	Lafourche Parish	Louisiana	2020	70986	61.6045	44.6634	77.6853	2.83082	2.05235	3.56976	58.7737	42.611	74.1156
22057	Lafourche Parish	Louisiana	2021	71013	70.4626	51.0697	88.8785	5.97382	4.32969	7.53512	64.4888	46.74	81.3434
22057	Lafourche Parish	Louisiana	2022	69903	67.8998	49.2418	85.6034	10.6896	7.7522	13.4767	57.2103	41.4896	72.1267
22057	Lafourche Parish	Louisiana	2023	69136	70.5671	51.2455	88.8662	15.3823	11.1706	19.3712	55.1848	40.0749	69.4951
22057	Lafourche Parish	Louisiana	2024	69136	60.0378	43.5567	75.6676	9.02165	6.5451	11.3703	51.0161	37.0116	64.2973
22059	LaSalle Parish	Louisiana	2018	10880	71.1941	51.6633	89.7098	1.82127	1.32164	2.29493	69.3728	50.3416	87.4149
22059	LaSalle Parish	Louisiana	2019	10884	72.5907	52.6785	91.467	4.38223	3.18015	5.52178	68.2084	49.4983	85.9453
22059	LaSalle Parish	Louisiana	2020	10973	82.4508	59.8122	103.922	2.76045	2.00251	3.47932	79.6904	57.8097	100.443
22059	LaSalle Parish	Louisiana	2021	10831	83.0282	60.2354	104.644	6.7916	4.92718	8.55975	76.2366	55.3082	96.0843
22059	LaSalle Parish	Louisiana	2022	11022	103.847	75.386	130.815	18.4527	13.3954	23.2447	85.3943	61.9906	107.57
22059	LaSalle Parish	Louisiana	2023	11038	102.775	74.702	129.33	23.512	17.0896	29.5869	79.2633	57.6124	99.743
22059	LaSalle Parish	Louisiana	2024	11038	100.463	72.9536	126.517	14.5264	10.5487	18.2937	85.9365	62.4049	108.224
22061	Lincoln Parish	Louisiana	2018	33511	51.095	37.0978	64.355	1.4333	1.04065	1.80527	49.6617	36.0571	62.5497
22061	Lincoln Parish	Louisiana	2019	33224	59.1927	42.971	74.563	3.08469	2.23933	3.88567	56.108	40.7316	70.6773
22061	Lincoln Parish	Louisiana	2020	33226	67.0393	48.6566	84.4624	2.71225	1.96853	3.41714	64.3271	46.6881	81.0452
22061	Lincoln Parish	Louisiana	2021	34412	66.8156	48.503	84.168	5.79379	4.20585	7.29847	61.0218	44.2972	76.8695
22061	Lincoln Parish	Louisiana	2022	34287	59.9613	43.557	75.4909	11.8579	8.61381	14.929	48.1034	34.9432	60.5619
22061	Lincoln Parish	Louisiana	2023	34116	79.2546	57.6226	99.7084	18.3018	13.3064	23.0251	60.9528	44.3161	76.6833
22061	Lincoln Parish	Louisiana	2024	34116	60.4401	43.9078	76.0895	10.3366	7.50923	13.013	50.1035	36.3985	63.0764
22063	Livingston Parish	Louisiana	2018	99211	61.0957	44.3563	76.9546	0.794502	0.576819	1.00073	60.3012	43.7795	75.9539
22063	Livingston Parish	Louisiana	2019	100194	58.9936	42.8521	74.2753	2.91571	2.11793	3.671	56.0779	40.7341	70.6043
22063	Livingston Parish	Louisiana	2020	102543	67.3503	48.8952	84.8356	2.64293	1.91873	3.32909	64.7073	46.9765	81.5066
22063	Livingston Parish	Louisiana	2021	103864	85.8096	62.3109	108.066	6.37189	4.62697	8.02459	79.4377	57.684	100.042
22063	Livingston Parish	Louisiana	2022	105996	76.9161	55.8776	96.8307	11.9277	8.66519	15.016	64.9884	47.2124	81.8147
22063	Livingston Parish	Louisiana	2023	106770	83.6932	60.9138	105.201	20.5085	14.9265	25.7788	63.1847	45.9872	79.4219
22063	Livingston Parish	Louisiana	2024	106770	74.623	54.2568	93.8791	13.4227	9.75937	16.8864	61.2003	44.4975	76.9927
22065	Madison Parish	Louisiana	2018	8085	69.667	50.5493	87.7938	1.0664	0.773765	1.34387	68.6006	49.7756	86.4499
22065	Madison Parish	Louisiana	2019	7926	89.3452	64.8366	112.579	4.65192	3.37583	5.86163	84.6933	61.4607	106.718
22065	Madison Parish	Louisiana	2020	7742	85.7579	62.1952	108.114	1.77946	1.29054	2.24333	83.9784	60.9047	105.87
22065	Madison Parish	Louisiana	2021	7166	109.498	79.4392	138.004	7.29004	5.28881	9.18792	102.208	74.1503	128.817
22065	Madison Parish	Louisiana	2022	6746	80.9364	58.7337	101.985	12.1788	8.83788	15.346	68.7576	49.8958	86.6387
22065	Madison Parish	Louisiana	2023	6506	113.282	82.3211	142.578	25.1744	18.294	31.6846	88.1081	64.0272	110.893
22065	Madison Parish	Louisiana	2024	6506	105.01	76.2246	132.287	15.8984	11.5403	20.0282	89.1112	64.6842	112.259
22067	Morehouse Parish	Louisiana	2018	18115	95.061	68.9995	119.76	1.93358	1.40347	2.43595	93.1274	67.596	117.324
22067	Morehouse Parish	Louisiana	2019	17706	105.968	76.9219	133.492	5.59744	4.06316	7.05133	100.371	72.8587	126.441
22067	Morehouse Parish	Louisiana	2020	17382	128.201	93.0049	161.581	4.10374	2.9771	5.17224	124.097	90.0278	156.409
22067	Morehouse Parish	Louisiana	2021	18012	133.127	96.617	167.733	10.3496	7.51124	13.04	122.777	89.1058	154.693
22067	Morehouse Parish	Louisiana	2022	17767	104.044	75.5432	131.042	17.6918	12.8455	22.2827	86.3518	62.6977	108.759
22067	Morehouse Parish	Louisiana	2023	17427	118.242	85.9506	148.782	26.5683	19.3126	33.4306	91.6733	66.6379	115.352
22067	Morehouse Parish	Louisiana	2024	17427	113.59	82.4804	143.057	16.8603	12.2426	21.2341	96.7298	70.2377	121.823
22069	Natchitoches Parish	Louisiana	2018	26954	70.9555	51.528	89.3546	2.10252	1.52686	2.64772	68.8529	50.0011	86.7068
22069	Natchitoches Parish	Louisiana	2019	26673	78.4337	56.9489	98.7859	3.8218	2.77492	4.81349	74.6119	54.174	93.9724
22069	Natchitoches Parish	Louisiana	2020	26473	97.6181	70.8747	122.954	3.92901	2.85262	4.94873	93.6891	68.022	118.005
22069	Natchitoches Parish	Louisiana	2021	26068	107.22	77.8435	135.052	9.19834	6.67812	11.586	98.0221	71.1654	123.466
22069	Natchitoches Parish	Louisiana	2022	25967	109.287	79.4205	137.544	21.5059	15.6287	27.0666	87.7808	63.7918	110.478
22069	Natchitoches Parish	Louisiana	2023	25635	98.5281	71.6608	123.92	21.5596	15.6806	27.1157	76.9685	55.9802	96.804
22069	Natchitoches Parish	Louisiana	2024	25635	95.9452	69.7314	120.744	17.0462	12.3889	21.4521	78.899	57.3425	99.2919
22071	Orleans Parish	Louisiana	2018	296797	49.8769	36.1775	62.8725	0.503366	0.365109	0.63452	49.3736	35.8124	62.238
22071	Orleans Parish	Louisiana	2019	296645	53.689	38.9592	67.6537	1.78052	1.29203	2.24364	51.9085	37.6672	65.4101
22071	Orleans Parish	Louisiana	2020	296892	66.4578	48.2056	83.7716	2.39171	1.73484	3.01481	64.0661	46.4707	80.7568
22071	Orleans Parish	Louisiana	2021	287434	66.5202	48.2458	83.8575	5.15197	3.73662	6.49474	61.3682	44.5092	77.3627
22071	Orleans Parish	Louisiana	2022	280792	65.4577	47.4963	82.4877	9.81485	7.12168	12.3683	55.6429	40.3746	70.1193
22071	Orleans Parish	Louisiana	2023	275873	69.5323	50.512	87.5372	15.8238	11.4952	19.9212	53.7085	39.0167	67.6159
22071	Orleans Parish	Louisiana	2024	275873	54.9743	39.8794	69.2913	8.24109	5.97824	10.3873	46.7332	33.9012	58.904
22073	Ouachita Parish	Louisiana	2018	109043	74.0549	53.7666	93.2753	1.40343	1.01894	1.76769	72.6515	52.7476	91.5076
22073	Ouachita Parish	Louisiana	2019	108556	71.1888	51.688	89.662	3.67849	2.67084	4.63304	67.5103	49.0172	85.029
22073	Ouachita Parish	Louisiana	2020	108178	86.4118	62.7124	108.876	2.82454	2.04988	3.55884	83.5873	60.6625	105.318
22073	Ouachita Parish	Louisiana	2021	112811	89.9175	65.2733	113.27	7.12328	5.17096	8.97323	82.7943	60.1023	104.296
22073	Ouachita Parish	Louisiana	2022	112686	83.0276	60.3064	104.54	14.4271	10.479	18.1652	68.6005	49.8274	86.3753
22073	Ouachita Parish	Louisiana	2023	112249	86.3285	62.7729	108.598	19.1909	13.9545	24.1414	67.1376	48.8184	84.4563
22073	Ouachita Parish	Louisiana	2024	112249	79.2954	57.5927	99.8451	12.4671	9.05494	15.698	66.8283	48.5378	84.1471
22075	Plaquemines Parish	Louisiana	2018	16474	41.6986	30.224	52.5942	0.403638	0.292565	0.509106	41.2949	29.9314	52.0851
22075	Plaquemines Parish	Louisiana	2019	16355	50.1523	36.3631	63.2401	1.55209	1.12535	1.95713	48.6003	35.2378	61.2829
22075	Plaquemines Parish	Louisiana	2020	16329	61.4154	44.5193	77.457	1.94472	1.4097	2.45268	59.4707	43.1096	75.0043
22075	Plaquemines Parish	Louisiana	2021	16487	52.6395	38.1485	66.4021	3.80644	2.75858	4.80164	48.833	35.3899	61.6004
22075	Plaquemines Parish	Louisiana	2022	16199	52.599	38.1362	66.3264	7.35449	5.33227	9.27388	45.2445	32.8039	57.0525
22075	Plaquemines Parish	Louisiana	2023	16128	60.5369	43.9453	76.2585	12.6713	9.19844	15.9621	47.8656	34.7469	60.2964
22075	Plaquemines Parish	Louisiana	2024	16128	53.6689	38.9221	67.6607	7.14643	5.18279	9.00956	46.5224	33.7393	58.6512
22077	Pointe Coupee Parish	Louisiana	2018	16171	70.4918	51.159	88.8171	1.51962	1.10286	1.91467	68.9722	50.0561	86.9024
22077	Pointe Coupee Parish	Louisiana	2019	16058	80.36	58.3351	101.23	5.09984	3.70209	6.42431	75.2601	54.633	94.8057
22077	Pointe Coupee Parish	Louisiana	2020	15930	83.8778	60.8504	105.717	3.24456	2.35381	4.08933	80.6332	58.4966	101.627
22077	Pointe Coupee Parish	Louisiana	2021	15120	95.5699	69.338	120.445	7.04765	5.11323	8.88204	88.5222	64.2248	111.563
22077	Pointe Coupee Parish	Louisiana	2022	15061	105.98	76.923	133.519	16.2311	11.7809	20.4488	89.7493	65.1421	113.071
22077	Pointe Coupee Parish	Louisiana	2023	14933	112.243	81.6168	141.196	27.1012	19.7065	34.0919	85.1417	61.9103	107.104
22077	Pointe Coupee Parish	Louisiana	2024	14933	84.7171	61.535	106.666	13.5862	9.86843	17.1061	71.131	51.6666	89.5596
22079	Rapides Parish	Louisiana	2018	92487	78.2651	56.8187	98.5849	2.68794	1.95139	3.38581	75.5772	54.8673	95.1991
22079	Rapides Parish	Louisiana	2019	92022	80.4424	58.3981	101.329	4.38848	3.18587	5.52795	76.0539	55.2122	95.8014
22079	Rapides Parish	Louisiana	2020	91473	99.506	72.2222	125.365	3.89857	2.82961	4.91169	95.6074	69.3926	120.453
22079	Rapides Parish	Louisiana	2021	91459	109.023	79.129	137.356	9.13282	6.62862	11.5063	99.8901	72.5004	125.85
22079	Rapides Parish	Louisiana	2022	90622	98.0866	71.2316	123.52	17.7986	12.9255	22.4136	80.288	58.306	101.106
22079	Rapides Parish	Louisiana	2023	89673	107.337	78.0575	135.013	24.3769	17.7274	30.6624	82.9599	60.3301	104.351
22079	Rapides Parish	Louisiana	2024	89673	100.485	73.0095	126.488	15.7343	11.4321	19.806	84.7509	61.5774	106.682
22081	Red River Parish	Louisiana	2018	6137	92.4829	67.1625	116.462	2.31344	1.68005	2.91328	90.1694	65.4825	113.549
22081	Red River Parish	Louisiana	2019	6099	86.3049	62.6741	108.685	4.33339	3.14688	5.45711	81.9715	59.5272	103.228
22081	Red River Parish	Louisiana	2020	5984	124.598	90.4655	156.934	5.41871	3.93429	6.82495	119.18	86.5312	150.109
22081	Red River Parish	Louisiana	2021	5459	128.725	93.4658	162.125	10.7823	7.82888	13.5799	117.943	85.6369	148.545
22081	Red River Parish	Louisiana	2022	5389	108.594	78.9314	136.653	21.5775	15.6835	27.1527	87.017	63.2479	109.5
22081	Red River Parish	Louisiana	2023	5341	119.867	87.1671	150.777	24.4081	17.7496	30.7022	95.4586	69.4175	120.075
22081	Red River Parish	Louisiana	2024	5341	99.5012	72.3171	125.217	16.4724	11.9721	20.7297	83.0288	60.3451	104.488
22083	Richland Parish	Louisiana	2018	14579	78.3339	56.8394	98.7135	1.27069	0.922019	1.60128	77.0632	55.9174	97.1123
22083	Richland Parish	Louisiana	2019	14597	72.3278	52.4871	91.1366	4.10503	2.97895	5.17255	68.2227	49.5081	85.9641
22083	Richland Parish	Louisiana	2020	14488	93.6496	67.9184	118.063	2.74986	1.99431	3.46672	90.8998	65.9241	114.596
22083	Richland Parish	Louisiana	2021	14376	99.2068	71.9709	125.037	6.92323	5.02255	8.72581	92.2836	66.9483	116.311
22083	Richland Parish	Louisiana	2022	14317	91.2989	66.265	115.026	14.7324	10.6928	18.561	76.5665	55.5722	96.4645
22083	Richland Parish	Louisiana	2023	14221	107.436	78.0751	135.216	23.6153	17.1615	29.7216	83.8208	60.9135	105.495
22083	Richland Parish	Louisiana	2024	14221	85.9574	62.3899	108.293	11.3532	8.24042	14.3033	74.6042	54.1495	93.99
22085	Sabine Parish	Louisiana	2018	17292	78.0799	56.6948	98.3365	1.77256	1.28708	2.23242	76.3074	55.4077	96.104
22085	Sabine Parish	Louisiana	2019	17293	80.1403	58.1918	100.93	3.88183	2.81869	4.88884	76.2584	55.3731	96.0412
22085	Sabine Parish	Louisiana	2020	17240	106.426	77.2674	134.051	3.98937	2.89636	5.02488	102.437	74.3711	129.026
22085	Sabine Parish	Louisiana	2021	16039	118.714	86.1875	149.529	9.8277	7.13502	12.3788	108.886	79.0525	137.151
22085	Sabine Parish	Louisiana	2022	15966	110.146	80.0352	138.64	21.1605	15.3758	26.6346	88.9856	64.6594	112.006
22085	Sabine Parish	Louisiana	2023	15876	107.827	78.4047	135.643	21.3817	15.5474	26.8975	86.4454	62.8574	108.745
22085	Sabine Parish	Louisiana	2024	15876	111.604	81.1161	140.445	18.0982	13.1541	22.7751	93.5059	67.962	117.669
22087	St. Bernard Parish	Louisiana	2018	32726	56.7263	41.1349	71.5219	0.548156	0.397494	0.691128	56.1782	40.7374	70.8308
22087	St. Bernard Parish	Louisiana	2019	33186	46.911	34.0302	59.1281	1.46051	1.05948	1.84087	45.4505	32.9707	57.2872
22087	St. Bernard Parish	Louisiana	2020	33657	62.7014	45.4715	79.0501	2.11966	1.53719	2.67234	60.5818	43.9343	76.3777
22087	St. Bernard Parish	Louisiana	2021	31196	75.0234	54.3984	94.5979	5.64195	4.0909	7.114	69.3814	50.3075	87.4839
22087	St. Bernard Parish	Louisiana	2022	31608	61.948	44.9382	78.0814	9.2451	6.70656	11.6528	52.7029	38.2316	66.4286
22087	St. Bernard Parish	Louisiana	2023	31454	68.6451	49.8564	86.4362	15.2541	11.079	19.2076	53.391	38.7774	67.2286
22087	St. Bernard Parish	Louisiana	2024	31454	59.8566	43.4222	75.4436	8.36453	6.06794	10.5427	51.4921	37.3543	64.9009
22089	St. Charles Parish	Louisiana	2018	37975	45.3545	32.8915	57.18	0.61638	0.447004	0.777091	44.7381	32.4445	56.4029
22089	St. Charles Parish	Louisiana	2019	38269	50.5665	36.6845	63.7319	2.27375	1.64954	2.86575	48.2928	35.0349	60.8662
22089	St. Charles Parish	Louisiana	2020	38305	61.5572	44.6434	77.6049	2.57533	1.86772	3.24671	58.9818	42.7757	74.3582
22089	St. Charles Parish	Louisiana	2021	37779	56.9244	41.2719	71.7812	4.56689	3.31114	5.75882	52.3575	37.9608	66.0224
22089	St. Charles Parish	Louisiana	2022	37040	60.6908	44.0293	76.4923	9.56596	6.9398	12.0566	51.1249	37.0895	64.4358
22089	St. Charles Parish	Louisiana	2023	36768	54.5305	39.6127	68.6525	12.2953	8.93171	15.4795	42.2352	30.681	53.173
22089	St. Charles Parish	Louisiana	2024	36768	56.9638	41.3413	71.7721	8.89822	6.45785	11.2114	48.0656	34.8834	60.5607
22091	St. Helena Parish	Louisiana	2018	7687	66.2316	48.0209	83.5162	1.31817	0.955733	1.66218	64.9134	47.0651	81.854
22091	St. Helena Parish	Louisiana	2019	7618	76.8297	55.7324	96.8405	3.79821	2.75523	4.78748	73.0315	52.9772	92.053
22091	St. Helena Parish	Louisiana	2020	7562	99.9608	72.479	126.043	3.908	2.83359	4.92771	96.0528	69.6454	121.116
22091	St. Helena Parish	Louisiana	2021	8228	99.4973	72.1472	125.453	7.70132	5.58437	9.71033	91.796	66.5629	115.742
22091	St. Helena Parish	Louisiana	2022	8158	98.0026	71.0954	123.522	16.1311	11.7022	20.3315	81.8715	59.3932	103.19
22091	St. Helena Parish	Louisiana	2023	8090	99.8068	72.5337	125.61	26.3243	19.1309	33.1299	73.4825	53.4028	92.4799
22091	St. Helena Parish	Louisiana	2024	8090	93.5683	67.9457	117.836	18.9507	13.7612	23.8658	74.6177	54.1845	93.9707
22093	St. James Parish	Louisiana	2018	15479	62.1282	45.0848	78.2856	1.18911	0.862902	1.49835	60.9391	44.2219	76.7872
22093	St. James Parish	Louisiana	2019	15421	63.5242	46.1183	80.0151	3.72961	2.70768	4.69782	59.7946	43.4106	75.3173
22093	St. James Parish	Louisiana	2020	15258	71.8987	52.1803	90.5893	3.78123	2.74422	4.76419	68.1174	49.4361	85.8252
22093	St. James Parish	Louisiana	2021	14574	82.6133	59.9443	104.107	7.24398	5.25624	9.12865	75.3693	54.688	94.9782
22093	St. James Parish	Louisiana	2022	14381	79.4321	57.671	100.047	13.0657	9.48623	16.4567	66.3664	48.1848	83.5908
22093	St. James Parish	Louisiana	2023	14175	83.6035	60.7978	105.161	19.6907	14.3194	24.7679	63.9128	46.4784	80.3927
22093	St. James Parish	Louisiana	2024	14175	76.0189	55.226	95.701	13.0735	9.49761	16.4584	62.9454	45.7283	79.2426
22095	St. John the Baptist Parish	Louisiana	2018	30908	64.5279	46.8243	81.3122	0.822054	0.596518	1.03588	63.7059	46.2278	80.2763
22095	St. John the Baptist Parish	Louisiana	2019	30770	67.5946	49.0685	85.1493	2.95771	2.14707	3.72585	64.6369	46.9215	81.4235
22095	St. John the Baptist Parish	Louisiana	2020	30665	83.1196	60.3207	104.732	3.71795	2.69815	4.68466	79.4017	57.6225	100.047
22095	St. John the Baptist Parish	Louisiana	2021	30392	75.933	55.0957	95.6904	6.06221	4.39864	7.63956	69.8708	50.6971	88.0509
22095	St. John the Baptist Parish	Louisiana	2022	29042	75.7293	54.9779	95.3904	12.2492	8.89266	15.4294	63.4801	46.0853	79.9611
22095	St. John the Baptist Parish	Louisiana	2023	28752	88.8303	64.5801	111.762	19.8747	14.449	25.0054	68.9556	50.131	86.7565
22095	St. John the Baptist Parish	Louisiana	2024	28752	85.7792	62.304	108.006	13.7327	9.9745	17.2912	72.0465	52.3295	90.7152
22097	St. Landry Parish	Louisiana	2018	57042	82.7334	60.0319	104.257	1.43924	1.04432	1.81367	81.2941	58.9876	102.444
22097	St. Landry Parish	Louisiana	2019	56920	86.1912	62.5442	108.61	4.10864	2.98142	5.17733	82.0825	59.5628	103.433
22097	St. Landry Parish	Louisiana	2020	56648	102.736	74.5357	129.48	3.78962	2.74938	4.77609	98.9468	71.7863	124.704
22097	St. Landry Parish	Louisiana	2021	57010	100.301	72.7446	126.444	7.92001	5.74411	9.98439	92.3807	67.0005	116.46
22097	St. Landry Parish	Louisiana	2022	56919	98.5452	71.5173	124.165	16.996	12.3346	21.4147	81.5492	59.1827	102.75
22097	St. Landry Parish	Louisiana	2023	56507	99.3447	72.201	125.024	22.3608	16.2512	28.1408	76.9839	55.9498	96.8831
22097	St. Landry Parish	Louisiana	2024	56507	92.9427	67.4877	117.054	14.2217	10.3267	17.9111	78.7209	57.161	99.1426
22099	St. Martin Parish	Louisiana	2018	38667	65.2839	47.3649	82.2761	1.35586	0.983705	1.70876	63.928	46.3812	80.5673
22099	St. Martin Parish	Louisiana	2019	38634	60.8367	44.1443	76.663	3.12664	2.26875	3.94001	57.7101	41.8756	72.723
22099	St. Martin Parish	Louisiana	2020	38502	81.8801	59.4086	103.188	3.72415	2.70208	4.6933	78.1559	56.7065	98.4947
22099	St. Martin Parish	Louisiana	2021	37446	74.8227	54.2627	94.3305	6.13456	4.44889	7.73398	68.6881	49.8138	86.5966
22099	St. Martin Parish	Louisiana	2022	37166	83.0963	60.3045	104.701	14.6506	10.6322	18.4598	68.4457	49.6723	86.2416
22099	St. Martin Parish	Louisiana	2023	37162	86.7178	63.0261	109.13	19.2434	13.986	24.2169	67.4744	49.0401	84.9134
22099	St. Martin Parish	Louisiana	2024	37162	69.1177	50.1873	87.049	10.7932	7.83709	13.5933	58.3245	42.3502	73.4557
22101	St. Mary Parish	Louisiana	2018	35851	77.0955	55.9315	97.1664	1.514	1.09839	1.90816	75.5815	54.8332	95.2583
22101	St. Mary Parish	Louisiana	2019	35513	73.7643	53.5196	92.9611	3.01416	2.18692	3.79859	70.7501	51.3326	89.1625
22101	St. Mary Parish	Louisiana	2020	34889	92.7319	67.2768	116.872	4.51938	3.2788	5.69586	88.2125	63.998	111.176
22101	St. Mary Parish	Louisiana	2021	34841	94.7113	68.6882	119.402	8.58224	6.22417	10.8196	86.129	62.464	108.582
22101	St. Mary Parish	Louisiana	2022	34414	94.39	68.4885	118.949	15.2694	11.0793	19.2423	79.1206	57.4092	99.7065
22101	St. Mary Parish	Louisiana	2023	33640	92.5034	67.2129	116.437	19.7305	14.3362	24.8355	72.7728	52.8767	91.6016
22101	St. Mary Parish	Louisiana	2024	33640	79.4342	57.6592	100.069	12.028	8.73082	15.1526	67.4062	48.9284	84.9167
22103	St. Tammany Parish	Louisiana	2018	186026	49.1933	35.6616	62.0396	0.749077	0.543027	0.94469	48.4443	35.1186	61.0949
22103	St. Tammany Parish	Louisiana	2019	188453	51.1491	37.094	64.4852	2.23972	1.62427	2.82368	48.9094	35.4697	61.6615
22103	St. Tammany Parish	Louisiana	2020	190970	58.4196	42.3596	73.6615	2.33777	1.6951	2.94771	56.0819	40.6645	70.7138
22103	St. Tammany Parish	Louisiana	2021	195456	60.9061	44.1566	76.8051	5.04835	3.66003	6.36619	55.8577	40.4966	70.439
22103	St. Tammany Parish	Louisiana	2022	199019	58.9	42.7215	74.2476	9.57615	6.9458	12.0714	49.3238	35.7757	62.1762
22103	St. Tammany Parish	Louisiana	2023	200554	64.9265	47.1605	81.7467	14.9338	10.8474	18.8026	49.9927	36.3131	62.9441
22103	St. Tammany Parish	Louisiana	2024	200554	59.768	43.3743	75.3084	9.89528	7.18112	12.4682	49.8728	36.1932	62.8402
22105	Tangipahoa Parish	Louisiana	2018	95147	59.9297	43.458	75.5605	0.971421	0.704426	1.22479	58.9582	42.7535	74.3357
22105	Tangipahoa Parish	Louisiana	2019	95982	62.2067	45.1275	78.4051	2.7868	2.02166	3.51247	59.4199	43.1058	74.8927
22105	Tangipahoa Parish	Louisiana	2020	97606	71.3905	51.7729	90.0047	3.02292	2.19224	3.81111	68.3676	49.5807	86.1936
22105	Tangipahoa Parish	Louisiana	2021	96422	85.5746	62.0586	107.888	6.68851	4.8505	8.43254	78.8861	57.2081	99.4556
22105	Tangipahoa Parish	Louisiana	2022	97927	79.6116	57.7652	100.326	13.311	9.65829	16.7744	66.3006	48.1069	83.5513
22105	Tangipahoa Parish	Louisiana	2023	98410	90.7508	65.9619	114.199	22.822	16.5881	28.7187	67.9288	49.3738	85.4802
22105	Tangipahoa Parish	Louisiana	2024	98410	76.7842	55.7557	96.7022	13.9449	10.1258	17.5622	62.8394	45.6299	79.14
22107	Tensas Parish	Louisiana	2018	3217	93.2149	67.6351	117.469	1.3769	0.999055	1.73517	91.838	66.636	115.734
22107	Tensas Parish	Louisiana	2019	3124	119.033	86.3787	149.99	5.90761	4.28697	7.444	113.125	82.0917	142.546
22107	Tensas Parish	Louisiana	2020	3033	106.159	76.982	133.846	2.30266	1.6698	2.90321	103.856	75.3122	130.943
22107	Tensas Parish	Louisiana	2021	2953	135.146	98.0343	170.347	8.44533	6.1262	10.6451	126.701	91.9081	159.702
22107	Tensas Parish	Louisiana	2022	2834	91.5765	66.4525	115.396	13.4391	9.75211	16.9347	78.1374	56.7004	98.4609
22107	Tensas Parish	Louisiana	2023	2810	130.302	94.6822	164.008	29.1997	21.2176	36.753	101.102	73.4646	127.255
22107	Tensas Parish	Louisiana	2024	2810	93.0827	67.5666	117.263	13.3405	9.68355	16.806	79.7423	57.8831	100.457
22109	Terrebonne Parish	Louisiana	2018	78812	59.0185	42.7939	74.4165	0.880465	0.638419	1.11018	58.138	42.1555	73.3063
22109	Terrebonne Parish	Louisiana	2019	78559	58.0484	42.0942	73.1879	1.94114	1.40763	2.4474	56.1072	40.6866	70.7405
22109	Terrebonne Parish	Louisiana	2020	78273	70.0238	50.7699	88.2987	2.93245	2.12614	3.69777	67.0913	48.6437	84.6009
22109	Terrebonne Parish	Louisiana	2021	77463	76.2984	55.2999	96.2387	6.13347	4.44544	7.73643	70.1649	50.8544	88.5023
22109	Terrebonne Parish	Louisiana	2022	75051	68.4412	49.6328	86.2881	10.4537	7.58089	13.1796	57.9875	42.0519	73.1085
22109	Terrebonne Parish	Louisiana	2023	74024	74.4401	54.0544	93.7488	15.6829	11.3881	19.7508	58.7572	42.6663	73.998
22109	Terrebonne Parish	Louisiana	2024	74024	64.1563	46.5415	80.8627	9.24761	6.70858	11.6557	54.9087	39.8329	69.207
22111	Union Parish	Louisiana	2018	16438	83.3446	60.497	104.996	2.01221	1.4606	2.53496	81.3324	59.0364	102.461
22111	Union Parish	Louisiana	2019	16320	83.3091	60.4664	104.959	4.51929	3.28014	5.69372	78.7898	57.1863	99.2649
22111	Union Parish	Louisiana	2020	16415	115.228	83.5987	145.222	4.48094	3.25096	5.64735	110.747	80.3477	139.575
22111	Union Parish	Louisiana	2021	15572	113.865	82.6366	143.466	10.1445	7.36227	12.7817	103.72	75.2743	130.684
22111	Union Parish	Louisiana	2022	15330	120.486	87.5007	151.723	23.6808	17.1977	29.8202	96.805	70.303	121.903
22111	Union Parish	Louisiana	2023	15319	102.865	74.7711	129.437	24.7044	17.9573	31.0861	78.1605	56.8138	98.351
22111	Union Parish	Louisiana	2024	15319	103.411	75.1028	130.218	19.0003	13.7991	23.9257	84.4107	61.3037	106.292
22113	Vermilion Parish	Louisiana	2018	42031	61.1761	44.368	77.1232	1.37929	1.00033	1.73884	59.7968	43.3677	75.3844
22113	Vermilion Parish	Louisiana	2019	41963	57.5718	41.759	72.5722	2.98794	2.16727	3.76645	54.5839	39.5917	68.8057
22113	Vermilion Parish	Louisiana	2020	42065	73.0109	52.9603	92.0298	3.04319	2.20746	3.83593	69.9677	50.7528	88.1939
22113	Vermilion Parish	Louisiana	2021	40514	78.3257	56.784	98.7746	6.56959	4.76277	8.28475	71.7561	52.0212	90.4898
22113	Vermilion Parish	Louisiana	2022	40410	74.3056	53.9081	93.6494	13.6961	9.93641	17.2616	60.6095	43.9717	76.3878
22113	Vermilion Parish	Louisiana	2023	40310	82.9837	60.2853	104.47	17.9941	13.0722	22.6531	64.9896	47.2131	81.8165
22113	Vermilion Parish	Louisiana	2024	40310	73.3862	53.2621	92.4604	11.3081	8.20714	14.2472	62.0782	45.055	78.2132
22115	Vernon Parish	Louisiana	2018	34771	68.2237	49.5383	85.923	1.87626	1.36238	2.36301	66.3475	48.1759	83.56
22115	Vernon Parish	Louisiana	2019	33909	61.5183	44.6656	77.4833	3.13189	2.27392	3.94467	58.3864	42.3917	73.5386
22115	Vernon Parish	Louisiana	2020	34346	77.6958	56.4073	97.865	3.50547	2.54498	4.41546	74.1903	53.8623	93.4495
22115	Vernon Parish	Louisiana	2021	34350	76.4795	55.5211	96.3376	6.84178	4.96686	8.61827	69.6377	50.5542	87.7194
22115	Vernon Parish	Louisiana	2022	33529	83.5695	60.7177	105.197	16.055	11.6648	20.2101	67.5144	49.0528	84.9872
22115	Vernon Parish	Louisiana	2023	32764	81.1552	59.0264	102.068	17.9309	13.0417	22.5515	63.2242	45.9847	79.5164
22115	Vernon Parish	Louisiana	2024	32764	84.7448	61.597	106.64	14.4194	10.4808	18.145	70.3254	51.1162	88.4955
22117	Washington Parish	Louisiana	2018	33399	81.1356	58.8039	102.343	1.68881	1.22398	2.13023	79.4468	57.5799	100.213
22117	Washington Parish	Louisiana	2019	33224	86.9718	63.0559	109.673	4.64233	3.36576	5.85404	82.3295	59.6901	103.819
22117	Washington Parish	Louisiana	2020	33090	92.7199	67.1917	116.967	3.41433	2.47428	4.3072	89.3056	64.7174	112.66
22117	Washington Parish	Louisiana	2021	32622	98.9292	71.6904	124.801	8.64449	6.26435	10.9052	90.2847	65.4261	113.896
22117	Washington Parish	Louisiana	2022	32625	97.2033	70.4805	122.565	16.6525	12.0744	20.9973	80.5509	58.4061	101.568
22117	Washington Parish	Louisiana	2023	32467	108.558	78.8309	136.714	26.7861	19.4511	33.7333	81.7719	59.3798	102.98
22117	Washington Parish	Louisiana	2024	32467	95.7678	69.4813	120.695	17.6611	12.8135	22.2581	78.1067	56.6678	98.437
22119	Webster Parish	Louisiana	2018	28256	92.0638	66.8557	115.938	2.37073	1.7216	2.98552	89.693	65.1341	112.952
22119	Webster Parish	Louisiana	2019	27942	83.3135	60.4901	104.935	4.41138	3.2029	5.55621	78.9022	57.2872	99.3786
22119	Webster Parish	Louisiana	2020	27698	113.403	82.3146	142.864	5.10629	3.70646	6.43287	108.296	78.6082	136.431
22119	Webster Parish	Louisiana	2021	26479	134.208	97.4583	169.014	12.4341	9.0293	15.6588	121.774	88.429	153.355
22119	Webster Parish	Louisiana	2022	26141	124.21	90.2668	156.325	25.7834	18.7375	32.4497	98.4267	71.5293	123.875
22119	Webster Parish	Louisiana	2023	25858	120.995	87.981	152.206	27.1653	19.7531	34.1726	93.83	68.2279	118.034
22119	Webster Parish	Louisiana	2024	25858	106.393	77.3056	133.919	17.9155	13.0175	22.5506	88.4772	64.2881	111.368
22121	West Baton Rouge Parish	Louisiana	2018	19046	62.5637	45.4326	78.7885	1.11206	0.80756	1.40046	61.4516	44.6251	77.3881
22121	West Baton Rouge Parish	Louisiana	2019	19152	55.6306	40.4014	70.0525	3.34014	2.42576	4.20606	52.2904	37.9756	65.8465
22121	West Baton Rouge Parish	Louisiana	2020	19352	73.7786	53.5396	92.9652	3.42529	2.48567	4.31606	70.3533	51.054	88.6491
22121	West Baton Rouge Parish	Louisiana	2021	19993	71.1804	51.668	89.6713	5.63988	4.09385	7.10499	65.5405	47.5742	82.5663
22121	West Baton Rouge Parish	Louisiana	2022	20098	67.0899	48.7237	84.4824	10.6321	7.72153	13.3884	56.4577	41.0021	71.094
22121	West Baton Rouge Parish	Louisiana	2023	20332	84.8306	61.712	106.673	19.8687	14.4539	24.9845	64.9619	47.2581	81.6882
22121	West Baton Rouge Parish	Louisiana	2024	20332	67.4546	49.0197	84.897	11.1375	8.09373	14.0175	56.3171	40.926	70.8795
22123	West Carroll Parish	Louisiana	2018	7963	80.3428	58.2823	101.266	1.37673	0.998711	1.73527	78.966	57.2836	99.531
22123	West Carroll Parish	Louisiana	2019	7912	69.6197	50.5094	87.7424	3.8333	2.78108	4.83115	65.7864	47.7283	82.9112
22123	West Carroll Parish	Louisiana	2020	7766	89.1728	64.6521	112.447	2.4335	1.76434	3.06866	86.7393	62.8878	109.379
22123	West Carroll Parish	Louisiana	2021	7036	101.189	73.3937	127.558	7.11438	5.16014	8.96829	94.0749	68.2335	118.59
22123	West Carroll Parish	Louisiana	2022	6902	105.8	76.7624	133.335	17.1117	12.4152	21.5651	88.6884	64.3471	111.77
22123	West Carroll Parish	Louisiana	2023	6787	136.132	98.8876	171.391	30.9934	22.5139	39.0208	105.139	76.3738	132.37
22123	West Carroll Parish	Louisiana	2024	6787	101.422	73.5929	127.808	17.2718	12.5326	21.7652	84.1504	61.0603	106.043
22125	West Feliciana Parish	Louisiana	2018	12431	59.6619	43.2829	75.1954	1.12531	0.816381	1.4183	58.5366	42.4665	73.7771
22125	West Feliciana Parish	Louisiana	2019	12480	55.3646	40.1777	69.7615	3.11222	2.25852	3.92152	52.2524	37.9192	65.8399
22125	West Feliciana Parish	Louisiana	2020	12448	69.0307	50.0621	87.0287	2.38659	1.73079	3.00884	66.6441	48.3313	84.0199
22125	West Feliciana Parish	Louisiana	2021	12576	71.8437	52.1167	90.5542	5.17009	3.75048	6.51656	66.6736	48.3662	84.0376
22125	West Feliciana Parish	Louisiana	2022	12416	71.0086	51.5257	89.4803	10.6804	7.75	13.4588	60.3282	43.7757	76.0216
22125	West Feliciana Parish	Louisiana	2023	12352	69.0633	50.2035	86.9005	16.4772	11.9776	20.7328	52.5861	38.2259	66.1677
22125	West Feliciana Parish	Louisiana	2024	12352	56.1937	40.8084	70.7644	8.56895	6.22285	10.7908	47.6248	34.5856	59.9736
22127	Winn Parish	Louisiana	2018	10563	80.3499	58.3286	101.216	2.59236	1.88188	3.26558	77.7575	56.4467	97.9505
22127	Winn Parish	Louisiana	2019	10418	85.6175	62.1464	107.86	4.84517	3.51692	6.10392	80.7723	58.6295	101.756
22127	Winn Parish	Louisiana	2020	10375	103.589	75.1769	130.522	4.43528	3.21878	5.58843	99.1538	71.9581	124.933
22127	Winn Parish	Louisiana	2021	10127	100.678	73.0652	126.853	9.04466	6.56399	11.3961	91.6334	66.5012	115.457
22127	Winn Parish	Louisiana	2022	9968	112.818	81.9479	142.044	22.6961	16.4859	28.5756	90.1215	65.462	113.468
22127	Winn Parish	Louisiana	2023	9887	114.633	83.3451	144.218	26.6842	19.4009	33.5708	87.9492	63.9441	110.647
22127	Winn Parish	Louisiana	2024	9887	101.42	73.6752	127.685	18.1821	13.2082	22.8908	83.238	60.4671	104.794
23001	Androscoggin County	Maine	2018	79193	31.8019	22.9636	40.2377	1.06845	0.771509	1.35187	30.7335	22.1921	38.8858
23001	Androscoggin County	Maine	2019	79674	32.7406	23.634	41.436	1.43418	1.03527	1.81508	31.3064	22.5987	39.6209
23001	Androscoggin County	Maine	2020	80152	32.8627	23.7311	41.5776	0.604132	0.436261	0.764342	32.2586	23.2948	40.8133
23001	Androscoggin County	Maine	2021	82275	43.7979	31.6459	55.3863	5.09741	3.6831	6.44612	38.7005	27.9628	48.9402
23001	Androscoggin County	Maine	2022	83759	34.8964	25.1929	44.1605	2.28364	1.64864	2.88989	32.6127	23.5442	41.2706
23001	Androscoggin County	Maine	2023	84540	41.8807	30.2722	52.945	9.19369	6.64539	11.6225	32.687	23.6269	41.3225
23001	Androscoggin County	Maine	2024	84540	32.4062	23.401	41.0007	5.14161	3.71284	6.50521	27.2646	19.6882	34.4954
23003	Aroostook County	Maine	2018	51262	24.7763	17.8678	31.3816	1.04351	0.75254	1.3217	23.7328	17.1153	30.0599
23003	Aroostook County	Maine	2019	51152	20.0338	14.4389	25.3876	0.677784	0.488495	0.858911	19.3561	13.9504	24.5287
23003	Aroostook County	Maine	2020	50923	27.8208	20.0627	35.2386	1.083	0.780992	1.37176	26.7378	19.2817	33.8669
23003	Aroostook County	Maine	2021	51058	34.3629	24.7857	43.5175	4.2677	3.07826	5.40466	30.0952	21.7074	38.1129
23003	Aroostook County	Maine	2022	51456	31.7221	22.8726	40.1851	2.3299	1.67993	2.95149	29.3922	21.1927	37.2336
23003	Aroostook County	Maine	2023	51456	41.0536	29.6426	51.9454	9.94426	7.18023	12.5826	31.1093	22.4624	39.3629
23003	Aroostook County	Maine	2024	51456	33.2463	23.9892	42.0903	6.75302	4.87272	8.54943	26.4933	19.1165	33.5409
23005	Cumberland County	Maine	2018	224401	23.7355	17.1401	30.03	0.762064	0.550308	0.964156	22.9735	16.5898	29.0658
23005	Cumberland County	Maine	2019	226453	25.4123	18.3488	32.1545	1.08863	0.786038	1.37745	24.3237	17.5628	30.777
23005	Cumberland County	Maine	2020	229439	26.7496	19.3212	33.8367	0.467233	0.337482	0.591024	26.2823	18.9837	33.2457
23005	Cumberland County	Maine	2021	235938	27.5671	19.9141	34.8673	3.0661	2.21491	3.87806	24.501	17.6992	30.9893
23005	Cumberland County	Maine	2022	237913	24.8471	17.9396	31.4408	1.67543	1.20966	2.12004	23.1716	16.73	29.3208
23005	Cumberland County	Maine	2023	240492	31.5724	22.824	39.9094	6.76566	4.89095	8.55219	24.8068	17.933	31.3572
23005	Cumberland County	Maine	2024	240492	27.3321	19.7421	34.5734	4.24228	3.06422	5.36622	23.0898	16.6779	29.2071
23007	Franklin County	Maine	2018	22962	30.3828	21.9216	38.4672	1.12856	0.814276	1.42886	29.2542	21.1074	37.0383
23007	Franklin County	Maine	2019	23175	22.9096	16.5223	29.0162	0.941833	0.679245	1.19288	21.9678	15.8431	27.8233
23007	Franklin County	Maine	2020	23103	25.3772	18.3096	32.1302	0.728649	0.525719	0.922547	24.6485	17.7839	31.2077
23007	Franklin County	Maine	2021	22872	35.3765	25.531	44.7803	4.16174	3.00351	5.26801	31.2147	22.5275	39.5122
23007	Franklin County	Maine	2022	23356	29.2015	21.068	36.9735	1.98427	1.43159	2.51238	27.2172	19.6364	34.4611
23007	Franklin County	Maine	2023	23612	38.3348	27.6901	48.4899	8.65046	6.24843	10.942	29.6843	21.4417	37.5479
23007	Franklin County	Maine	2024	23612	36.6486	26.4489	46.391	5.73488	4.13879	7.25939	30.9137	22.3101	39.1316
23009	Hancock County	Maine	2018	42848	16.7148	12.0465	21.1819	0.714116	0.514671	0.904968	16.0007	11.5319	20.277
23009	Hancock County	Maine	2019	43105	17.1482	12.3567	21.7344	0.76211	0.549162	0.965931	16.3861	11.8075	20.7684
23009	Hancock County	Maine	2020	43410	20.3046	14.6343	25.7303	0.506365	0.364957	0.641673	19.7983	14.2694	25.0886
23009	Hancock County	Maine	2021	44490	25.2386	18.2003	31.9684	3.45928	2.49459	4.38168	21.7794	15.7057	27.5867
23009	Hancock County	Maine	2022	44810	20.5594	14.8199	26.0503	1.57219	1.13329	1.99209	18.9872	13.6866	24.0583
23009	Hancock County	Maine	2023	44944	25.4719	18.3795	32.2478	5.55899	4.01114	7.03778	19.9129	14.3683	25.2101
23009	Hancock County	Maine	2024	44944	21.5136	15.5135	27.2509	3.90969	2.81929	4.95234	17.6039	12.6942	22.2986
23011	Kennebec County	Maine	2018	92588	27.9064	20.1442	35.3184	0.983216	0.709731	1.24436	26.9232	19.4344	34.074
23011	Kennebec County	Maine	2019	93026	25.584	18.4606	32.3896	1.15291	0.831898	1.45959	24.4311	17.6287	30.93
23011	Kennebec County	Maine	2020	93679	30.1727	21.7814	38.1846	0.700065	0.50537	0.885957	29.4726	21.276	37.2987
23011	Kennebec County	Maine	2021	95309	36.821	26.5901	46.5849	4.45052	3.21391	5.63066	32.3705	23.3761	40.9542
23011	Kennebec County	Maine	2022	96518	32.6233	23.5481	41.2893	2.22594	1.60673	2.81724	30.3973	21.9414	38.4721
23011	Kennebec County	Maine	2023	97772	39.56	28.59	50.0182	8.69599	6.28458	10.9949	30.864	22.3054	39.0234
23011	Kennebec County	Maine	2024	97772	35.1532	25.3837	44.4776	5.91946	4.27437	7.4896	29.2337	21.1093	36.988
23013	Knox County	Maine	2018	30820	20.8101	15.0054	26.3611	0.856092	0.617295	1.08445	19.9541	14.3881	25.2766
23013	Knox County	Maine	2019	30938	20.2944	14.631	25.7115	0.949734	0.684698	1.20324	19.3447	13.9463	24.5083
23013	Knox County	Maine	2020	31136	21.9182	15.8076	27.76	0.509318	0.367325	0.645066	21.4088	15.4402	27.1149
23013	Knox County	Maine	2021	32178	25.3058	18.2571	32.0414	3.16459	2.28312	4.0069	22.1412	15.974	28.0345
23013	Knox County	Maine	2022	32347	22.1394	15.9663	28.0415	1.46559	1.05693	1.85629	20.6738	14.9093	26.1852
23013	Knox County	Maine	2023	32320	31.8365	22.9836	40.2886	6.62409	4.78211	8.38268	25.2124	18.2015	31.9059
23013	Knox County	Maine	2024	32320	27.4413	19.7973	34.7459	4.21317	3.03955	5.33467	23.2281	16.7577	29.4112
23015	Lincoln County	Maine	2018	26929	21.9744	15.8487	27.8305	0.968102	0.698226	1.2261	21.0063	15.1504	26.6044
23015	Lincoln County	Maine	2019	27139	18.1933	13.1184	23.0464	0.924575	0.666671	1.17121	17.2687	12.4517	21.8752
23015	Lincoln County	Maine	2020	27336	25.9316	18.7053	32.8383	0.629955	0.454409	0.797741	25.3016	18.2509	32.0406
23015	Lincoln County	Maine	2021	28295	29.6727	21.4127	37.5631	3.93487	2.83952	4.98122	25.7378	18.5732	32.5819
23015	Lincoln County	Maine	2022	28701	26.5096	19.1204	33.5731	1.97327	1.42325	2.49905	24.5363	17.6971	31.074
23015	Lincoln County	Maine	2023	28903	34.6259	25.0028	43.8106	7.91225	5.71331	10.011	26.7136	19.2895	33.7996
23015	Lincoln County	Maine	2024	28903	30.1376	21.7462	38.1545	5.13758	3.7071	6.50422	25	18.0391	31.6502
23017	Oxford County	Maine	2018	44449	30.7561	22.1932	38.9365	1.19313	0.860949	1.51048	29.5629	21.3322	37.426
23017	Oxford County	Maine	2019	44838	25.5274	18.4123	32.3288	1.07372	0.774448	1.3598	24.4537	17.6379	30.969
23017	Oxford County	Maine	2020	45097	28.7132	20.718	36.3518	0.717837	0.517956	0.908805	27.9954	20.2001	35.443
23017	Oxford County	Maine	2021	45675	37.8435	27.3154	47.8973	4.45894	3.21847	5.64354	33.3845	24.097	42.2537
23017	Oxford County	Maine	2022	46670	32.4341	23.4003	41.0663	2.22566	1.60575	2.81801	30.2085	21.7945	38.2483
23017	Oxford County	Maine	2023	46941	40.8338	29.4975	51.6476	9.43779	6.81768	11.9372	31.396	22.6798	39.7105
23017	Oxford County	Maine	2024	46941	32.482	23.4439	41.1137	5.06782	3.6577	6.41454	27.4141	19.7862	34.6992
23019	Penobscot County	Maine	2018	115035	24.2336	17.4816	30.6865	0.871212	0.628475	1.1032	23.3624	16.8531	29.5833
23019	Penobscot County	Maine	2019	115802	20.9264	15.0886	26.5093	0.827817	0.596882	1.04867	20.0986	14.4917	25.4606
23019	Penobscot County	Maine	2020	115976	27.3327	19.7182	34.6095	0.682743	0.49254	0.864509	26.65	19.2257	33.745
23019	Penobscot County	Maine	2021	117303	31.6896	22.8657	40.1201	3.76863	2.71925	4.7712	27.921	20.1464	35.3489
23019	Penobscot County	Maine	2022	119067	29.7298	21.4473	37.645	2.30626	1.66375	2.92028	27.4235	19.7835	34.7247
23019	Penobscot County	Maine	2023	119887	35.5324	25.6608	44.9526	7.55565	5.45654	9.55878	27.9767	20.2042	35.3938
23019	Penobscot County	Maine	2024	119887	29.7737	21.4864	37.6898	4.99498	3.60467	6.32302	24.7787	17.8818	31.3668
23021	Piscataquis County	Maine	2018	13137	29.2216	21.0723	37.0137	1.11081	0.80103	1.40701	28.1108	20.2713	35.6067
23021	Piscataquis County	Maine	2019	13130	26.0491	18.7762	33.0073	1.15841	0.834985	1.46784	24.8906	17.9412	31.5394
23021	Piscataquis County	Maine	2020	13194	29.2333	21.0824	37.0262	1.02969	0.742591	1.30418	28.2037	20.3398	35.722
23021	Piscataquis County	Maine	2021	13387	39.5925	28.5594	50.1379	5.14696	3.71267	6.51785	34.4455	24.8467	43.62
23021	Piscataquis County	Maine	2022	13662	32.3955	23.3626	41.0318	2.83126	2.04181	3.58604	29.5643	21.3208	37.4458
23021	Piscataquis County	Maine	2023	13796	44.8404	32.3757	56.7387	10.8333	7.82186	13.7079	34.0071	24.5538	43.0308
23021	Piscataquis County	Maine	2024	13796	36.3914	26.2547	46.0778	6.26271	4.51825	7.92967	30.1286	21.7364	38.1481
23023	Sagadahoc County	Maine	2018	27379	24.5101	17.689	31.0251	0.870904	0.628534	1.1024	23.6392	17.0605	29.9227
23023	Sagadahoc County	Maine	2019	27590	21.3006	15.3686	26.9684	0.955716	0.689559	1.21002	20.3449	14.679	25.7584
23023	Sagadahoc County	Maine	2020	27794	25.699	18.5505	32.5252	0.559978	0.404211	0.708719	25.1391	18.1462	31.8165
23023	Sagadahoc County	Maine	2021	28731	31.3954	22.6702	39.723	3.7114	2.67996	4.69585	27.684	19.9903	35.0272
23023	Sagadahoc County	Maine	2022	29084	29.1393	21.0307	36.8837	2.03823	1.47105	2.57993	27.1011	19.5596	34.3038
23023	Sagadahoc County	Maine	2023	29241	34.6864	25.0635	43.8625	7.54915	5.45482	9.54623	27.1373	19.6087	34.3162
23023	Sagadahoc County	Maine	2024	29241	26.4214	19.0768	33.4322	4.26118	3.07667	5.39187	22.1602	16.0002	28.0403
23025	Somerset County	Maine	2018	38893	28.6799	20.6966	36.3059	1.02947	0.742908	1.30321	27.6504	19.9537	35.0027
23025	Somerset County	Maine	2019	38921	28.5382	20.5846	36.1407	1.25643	0.906259	1.59113	27.2818	19.6784	34.5496
23025	Somerset County	Maine	2020	39238	32.4666	23.4301	41.0982	0.920584	0.664356	1.16533	31.546	22.7657	39.9329
23025	Somerset County	Maine	2021	39322	41.7221	30.1152	52.8061	4.91995	3.55124	6.22699	36.8022	26.564	46.5791
23025	Somerset County	Maine	2022	39895	38.2045	27.5689	48.3644	2.7295	1.96965	3.45537	35.475	25.5993	44.909
23025	Somerset County	Maine	2023	40028	46.3342	33.475	58.5989	10.324	7.45873	13.0567	36.0103	26.0162	45.5422
23025	Somerset County	Maine	2024	40028	36.4125	26.2848	46.0828	5.84626	4.2202	7.39889	30.5662	22.0646	38.6839
23027	Waldo County	Maine	2018	30613	19.3928	13.9831	24.5661	0.77849	0.561328	0.986163	18.6143	13.4218	23.58
23027	Waldo County	Maine	2019	30706	19.5934	14.1241	24.8256	0.878459	0.633245	1.11304	18.7149	13.4908	23.7125
23027	Waldo County	Maine	2020	30999	23.4521	16.9124	29.7049	0.573658	0.413691	0.726607	22.8785	16.4987	28.9783
23027	Waldo County	Maine	2021	31070	31.2274	22.5276	39.5415	4.0109	2.89349	5.07878	27.2165	19.6341	34.4627
23027	Waldo County	Maine	2022	31445	26.2848	18.9552	33.2929	1.90096	1.37087	2.4078	24.3839	17.5843	30.8851
23027	Waldo County	Maine	2023	31776	31.4335	22.6924	39.779	6.8927	4.97596	8.72271	24.5408	17.7164	31.0563
23027	Waldo County	Maine	2024	31776	29.1441	21.0242	36.9043	4.9305	3.55679	6.24334	24.2136	17.4674	30.6609
23029	Washington County	Maine	2018	24050	19.8143	14.2755	25.1168	0.883024	0.636188	1.11933	18.9313	13.6393	23.9975
23029	Washington County	Maine	2019	23971	18.9367	13.6405	24.0085	0.752074	0.541733	0.953498	18.1847	13.0988	23.055
23029	Washington County	Maine	2020	24056	26.1547	18.8449	33.152	0.742385	0.534902	0.940999	25.4123	18.31	32.211
23029	Washington County	Maine	2021	23890	31.665	22.8252	40.1219	4.10533	2.95926	5.20175	27.5597	19.8659	34.9201
23029	Washington County	Maine	2022	24205	31.5908	22.762	40.042	2.2929	1.6521	2.9063	29.2979	21.1099	37.1357
23029	Washington County	Maine	2023	24324	35.154	25.3566	44.5188	7.58495	5.47103	9.60555	27.569	19.8855	34.9132
23029	Washington County	Maine	2024	24324	27.6408	19.9252	35.0218	4.90422	3.53526	6.21382	22.7366	16.3899	28.808
23031	York County	Maine	2018	157922	25.759	18.5978	32.5951	0.884607	0.638678	1.11937	24.8744	17.9591	31.4758
23031	York County	Maine	2019	159634	26.6948	19.2693	33.7853	1.1246	0.81178	1.42331	25.5702	18.4576	32.362
23031	York County	Maine	2020	161474	28.4665	20.5565	36.0156	0.587437	0.424205	0.74322	27.8791	20.1323	35.2724
23031	York County	Maine	2021	166594	32.4409	23.4344	41.0324	3.77918	2.72998	4.78004	28.6617	20.7044	36.2523
23031	York County	Maine	2022	169207	29.2819	21.1426	37.0511	2.10557	1.5203	2.66423	27.1763	19.6223	34.3868
23031	York County	Maine	2023	171241	33.2728	24.0544	42.0572	7.41959	5.36394	9.37843	25.8533	18.6904	32.6788
23031	York County	Maine	2024	171241	28.5264	20.6029	36.0866	4.57032	3.30087	5.78158	23.956	17.302	30.3051
24001	Allegany County	Maryland	2018	54092	50.6436	36.6639	63.9395	0.79343	0.57441	1.00174	49.8502	36.0895	62.9378
24001	Allegany County	Maryland	2019	53679	56.4832	40.9114	71.2835	1.13939	0.825269	1.43794	55.3438	40.0861	69.8456
24001	Allegany County	Maryland	2020	53509	62.5226	45.2344	78.9796	0.798449	0.577669	1.00861	61.7241	44.6567	77.971
24001	Allegany County	Maryland	2021	51793	76.8938	55.7152	97.0132	9.1824	6.65332	11.585	67.7114	49.0619	85.4282
24001	Allegany County	Maryland	2022	51807	66.663	48.257	84.1707	5.01973	3.63375	6.33806	61.6432	44.6232	77.8327
24001	Allegany County	Maryland	2023	51715	69.9111	50.6682	88.1855	13.7028	9.93113	17.2847	56.2083	40.737	70.9008
24001	Allegany County	Maryland	2024	51715	62.9065	45.5395	79.425	7.81709	5.65898	9.86976	55.0894	39.8805	69.5552
24003	Anne Arundel County	Maryland	2018	425005	41.3991	30.0119	52.2094	0.869232	0.630141	1.09621	40.5299	29.3817	51.1132
24003	Anne Arundel County	Maryland	2019	427386	42.0851	30.5186	53.0608	0.935811	0.678617	1.17987	41.1493	29.84	51.8809
24003	Anne Arundel County	Maryland	2020	430632	40.4919	29.3257	51.1063	0.315769	0.228691	0.398544	40.1761	29.097	50.7077
24003	Anne Arundel County	Maryland	2021	436759	47.0237	34.1043	59.2811	5.39269	3.91109	6.79836	41.631	30.1932	52.4827
24003	Anne Arundel County	Maryland	2022	439457	39.8998	28.9036	50.3492	3.3834	2.45095	4.26949	36.5163	26.4526	46.0798
24003	Anne Arundel County	Maryland	2023	439234	49.5616	35.9813	62.4282	12.3103	8.93719	15.5062	37.2513	27.0442	46.922
24003	Anne Arundel County	Maryland	2024	439234	37.1231	26.8888	46.8503	4.18548	3.03161	5.28218	32.9377	23.8572	41.5681
24005	Baltimore County	Maryland	2018	604497	53.8819	39.0886	67.9121	1.0261	0.744387	1.29329	52.8558	38.3442	66.6188
24005	Baltimore County	Maryland	2019	603663	54.5885	39.6038	68.799	1.17731	0.854136	1.48379	53.4112	38.7496	67.3152
24005	Baltimore County	Maryland	2020	602930	55.7895	40.4267	70.3824	0.429112	0.310947	0.541356	55.3604	40.1157	69.8411
24005	Baltimore County	Maryland	2021	620891	63.8502	46.3387	80.4492	7.10467	5.15615	8.95166	56.7455	41.1825	71.4975
24005	Baltimore County	Maryland	2022	620349	52.6562	38.1626	66.4203	4.20968	3.05097	5.31006	48.4465	35.1117	61.1102
24005	Baltimore County	Maryland	2023	618836	61.8497	44.9163	77.8862	15.4025	11.1856	19.3961	46.4471	33.7307	58.49
24005	Baltimore County	Maryland	2024	618836	49.2285	35.675	62.1014	6.16033	4.46428	7.77121	43.0681	31.2107	54.3302
24009	Calvert County	Maryland	2018	66943	30.7538	22.2549	38.8416	0.677477	0.490256	0.855645	30.0763	21.7647	37.986
24009	Calvert County	Maryland	2019	67493	39.4503	28.5679	49.7968	0.946795	0.68562	1.19511	38.5035	27.8823	48.6017
24009	Calvert County	Maryland	2020	67917	35.6434	25.7812	45.0346	0.372823	0.269666	0.471053	35.2705	25.5115	44.5635
24009	Calvert County	Maryland	2021	68514	44.8344	32.4746	56.5815	5.65471	4.09584	7.13631	39.1797	28.3788	49.4452
24009	Calvert County	Maryland	2022	69213	38.138	27.5973	48.1697	3.59515	2.60151	4.5408	34.5429	24.9958	43.6289
24009	Calvert County	Maryland	2023	69242	51.6995	37.4904	65.183	12.7322	9.23286	16.0528	38.9674	28.2576	49.1302
24009	Calvert County	Maryland	2024	69242	37.1707	26.8979	46.947	4.10447	2.97013	5.18399	33.0662	23.9278	41.763
24011	Caroline County	Maryland	2018	24082	50.0077	36.2058	63.1333	1.08375	0.784641	1.36821	48.9239	35.4211	61.7651
24011	Caroline County	Maryland	2019	24221	45.9505	33.2849	57.9874	1.04165	0.754534	1.31451	44.9088	32.5304	56.6728
24011	Caroline County	Maryland	2020	24270	55.5981	40.226	70.2305	0.494111	0.357496	0.624151	55.104	39.8685	69.6064
24011	Caroline County	Maryland	2021	24252	68.8249	49.8676	86.8344	8.6309	6.25359	10.8894	60.194	43.6141	75.945
24011	Caroline County	Maryland	2022	24339	54.3622	39.345	68.6503	4.57938	3.31436	5.78299	49.7829	36.0307	62.8674
24011	Caroline County	Maryland	2023	24350	74.8903	54.3564	94.3515	20.7955	15.0936	26.1994	54.0948	39.2628	68.1521
24011	Caroline County	Maryland	2024	24350	49.8346	36.0713	62.928	5.63327	4.07748	7.11334	44.2013	31.9939	55.8147
24013	Carroll County	Maryland	2018	124101	49.837	36.1377	62.8377	0.789558	0.572523	0.995526	49.0474	35.5652	61.8421
24013	Carroll County	Maryland	2019	124376	50.8434	36.8819	64.0859	0.949266	0.688599	1.19651	49.8941	36.1933	62.8894
24013	Carroll County	Maryland	2020	124925	49.2104	35.653	62.0914	0.414496	0.300303	0.522992	48.7959	35.3527	61.5684
24013	Carroll County	Maryland	2021	128606	60.7096	44.0561	76.4968	6.31552	4.58309	7.95784	54.394	39.4731	68.539
24013	Carroll County	Maryland	2022	129535	50.2565	36.4238	63.3927	3.68115	2.66795	4.64335	46.5753	33.7559	58.7494
24013	Carroll County	Maryland	2023	129990	60.3241	43.8011	75.9755	14.2344	10.3356	17.9276	46.0897	33.4656	58.0479
24013	Carroll County	Maryland	2024	129990	44.7851	32.4566	56.4938	5.71076	4.1387	7.20379	39.0744	28.3179	49.29
24015	Cecil County	Maryland	2018	75636	53.4963	38.7712	67.4803	1.38024	1.00032	1.74104	52.116	37.7709	65.7392
24015	Cecil County	Maryland	2019	75847	58.3029	42.2496	73.5508	1.36194	0.986939	1.71813	56.9409	41.2627	71.8327
24015	Cecil County	Maryland	2020	76567	56.6721	41.0201	71.5626	0.468107	0.338823	0.591101	56.204	40.6813	70.9715
24015	Cecil County	Maryland	2021	77067	73.4399	53.2581	92.5898	8.87919	6.43913	11.1945	64.5607	46.819	81.3953
24015	Cecil County	Maryland	2022	78045	61.0331	44.2037	77.0303	4.57432	3.31298	5.77328	56.4588	40.8907	71.257
24015	Cecil County	Maryland	2023	78524	73.4254	53.3169	92.4719	20.6256	14.977	25.9759	52.7998	38.3399	66.496
24015	Cecil County	Maryland	2024	78524	51.5641	37.3458	65.0793	7.04202	5.10025	8.88776	44.5221	32.2456	56.1916
24017	Charles County	Maryland	2018	116856	36.089	26.1378	45.548	0.795096	0.575856	1.00349	35.2939	25.5619	44.5445
24017	Charles County	Maryland	2019	118280	42.7046	30.9538	53.8622	1.03867	0.752863	1.31005	41.6659	30.2009	52.5521
24017	Charles County	Maryland	2020	119270	42.6446	30.8645	53.8526	0.355488	0.257288	0.448919	42.2891	30.6072	53.4037
24017	Charles County	Maryland	2021	122281	52.1608	37.8063	65.7914	6.21186	4.50238	7.83515	45.9489	33.3039	57.9563
24017	Charles County	Maryland	2022	123531	42.4825	30.7594	53.6302	3.6949	2.67529	4.66446	38.7876	28.0842	48.9658
24017	Charles County	Maryland	2023	124808	51.7961	37.5828	65.2725	12.787	9.27818	16.114	39.009	28.3047	49.1585
24017	Charles County	Maryland	2024	124808	39.7627	28.7889	50.1985	4.47925	3.24306	5.65484	35.2834	25.5459	44.5436
24019	Dorchester County	Maryland	2018	23844	54.2523	39.2664	68.5102	1.18502	0.857688	1.49645	53.0673	38.4087	67.0137
24019	Dorchester County	Maryland	2019	23790	60.351	43.7064	76.1741	1.22745	0.888922	1.54927	59.1235	42.8174	74.6248
24019	Dorchester County	Maryland	2020	23782	52.7786	38.1759	66.6836	0.531956	0.384776	0.672105	52.2466	37.7912	66.0115
24019	Dorchester County	Maryland	2021	24254	73.7481	53.426	93.0586	9.03311	6.54394	11.3984	64.715	46.882	81.6602
24019	Dorchester County	Maryland	2022	24485	60.3011	43.645	76.1477	5.52935	4.00205	6.98242	54.7718	39.6429	69.1653
24019	Dorchester County	Maryland	2023	24743	81.4905	59.1228	102.701	20.5902	14.9386	25.9496	60.9003	44.1843	76.7519
24019	Dorchester County	Maryland	2024	24743	59.3366	42.9471	74.9296	6.44451	4.66445	8.13806	52.8921	38.2826	66.7916
24021	Frederick County	Maryland	2018	185233	37.6194	27.281	47.4294	0.485484	0.352065	0.612084	37.1339	26.9289	46.8173
24021	Frederick County	Maryland	2019	188135	41.7056	30.2583	52.561	0.781804	0.567215	0.985297	40.9238	29.691	51.5757
24021	Frederick County	Maryland	2020	192507	39.8328	28.8612	50.2559	0.33275	0.241097	0.419821	39.5	28.6201	49.8361
24021	Frederick County	Maryland	2021	203457	45.4545	32.9901	57.2684	4.54662	3.29986	5.72832	40.9078	29.6902	51.5401
24021	Frederick County	Maryland	2022	208927	38.2237	27.7061	48.2103	2.68293	1.94469	3.38389	35.5408	25.7614	44.8264
24021	Frederick County	Maryland	2023	212787	41.7555	30.3188	52.5888	9.26489	6.72727	11.6686	32.4906	23.5916	40.9202
24021	Frederick County	Maryland	2024	212787	36.8474	26.7059	46.478	4.32818	3.13694	5.45942	32.5192	23.5689	41.0186
24023	Garrett County	Maryland	2018	22390	40.9816	29.6276	51.8008	0.644368	0.465845	0.814483	40.3372	29.1617	50.9863
24023	Garrett County	Maryland	2019	22351	42.8779	31.0089	54.1827	0.854518	0.617979	1.07981	42.0234	30.3909	53.1029
24023	Garrett County	Maryland	2020	22291	43.43	31.3818	54.9185	0.610423	0.441082	0.771898	42.8196	30.9408	54.1466
24023	Garrett County	Maryland	2021	22236	54.6645	39.5604	69.0369	7.11026	5.14566	8.97969	47.5542	34.4147	60.0572
24023	Garrett County	Maryland	2022	22210	44.2377	31.9809	55.9176	3.56356	2.57621	4.50443	40.6742	29.4047	51.4132
24023	Garrett County	Maryland	2023	22135	51.5969	37.3506	65.148	10.8734	7.87115	13.7291	40.7235	29.4795	51.4189
24023	Garrett County	Maryland	2024	22135	47.0477	34.0211	59.4567	6.19714	4.48127	7.83166	40.8505	29.5398	51.625
24025	Harford County	Maryland	2018	187187	46.248	33.5267	58.3249	0.994587	0.721008	1.25431	45.2535	32.8057	57.0706
24025	Harford County	Maryland	2019	188445	45.9608	33.3257	57.9523	1.03594	0.75115	1.30622	44.9249	32.5745	56.6461
24025	Harford County	Maryland	2020	189582	45.7908	33.1639	57.7934	0.395819	0.286672	0.499571	45.395	32.8773	57.2939
24025	Harford County	Maryland	2021	194364	58.4403	42.4009	73.6496	7.13647	5.17781	8.99376	51.3039	37.2231	64.6559
24025	Harford County	Maryland	2022	195617	47.2998	34.2678	59.6822	3.65692	2.64937	4.61425	43.6429	31.6185	55.0679
24025	Harford County	Maryland	2023	196170	55.152	40.0468	69.46	14.6082	10.6072	18.3979	40.5438	29.4396	51.062
24025	Harford County	Maryland	2024	196170	42.5913	30.8535	53.7455	5.43502	3.93717	6.85839	37.1563	26.9163	46.8871
24027	Howard County	Maryland	2018	232474	29.4658	21.3761	37.1381	0.54794	0.397506	0.690613	28.9178	20.9786	36.4475
24027	Howard County	Maryland	2019	234502	28.0637	20.3534	35.3789	0.621307	0.450608	0.783259	27.4424	19.9028	34.5956
24027	Howard County	Maryland	2020	236516	28.4211	20.5875	35.8658	0.2134	0.154581	0.269298	28.2077	20.4329	35.5965
24027	Howard County	Maryland	2021	241622	31.6884	22.9845	39.9452	3.36563	2.44118	4.2426	28.3228	20.5433	35.7027
24027	Howard County	Maryland	2022	243236	28.7111	20.8048	36.2212	2.33848	1.69452	2.95017	26.3726	19.1103	33.2711
24027	Howard County	Maryland	2023	243826	34.1028	24.7568	42.9584	8.31368	6.03528	10.4725	25.7891	18.7215	32.4859
24027	Howard County	Maryland	2024	243826	29.8715	21.6399	37.6935	3.65075	2.64472	4.60671	26.2207	18.9952	33.0868
24029	Kent County	Maryland	2018	14768	57.6905	41.782	72.8128	1.35859	0.983948	1.71471	56.3319	40.798	71.0981
24029	Kent County	Maryland	2019	14862	57.4047	41.5887	72.4323	1.49212	1.08102	1.88274	55.9126	40.5077	70.5496
24029	Kent County	Maryland	2020	14752	62.6787	45.3499	79.1732	0.543884	0.393517	0.687012	62.1348	44.9564	78.4862
24029	Kent County	Maryland	2021	14868	73.7096	53.4153	92.9853	9.09396	6.59015	11.4721	64.6157	46.8252	81.5131
24029	Kent County	Maryland	2022	14986	55.7747	40.3801	70.4155	4.72042	3.41752	5.95953	51.0543	36.9626	64.4559
24029	Kent County	Maryland	2023	15003	66.4969	48.2479	83.8006	17.4679	12.6741	22.0134	49.029	35.5738	61.7872
24029	Kent County	Maryland	2024	15003	58.91	42.6374	74.3921	7.11941	5.15283	8.99045	51.7906	37.4846	65.4017
24031	Montgomery County	Maryland	2018	761272	28.1136	20.3982	35.4295	0.456376	0.33113	0.575136	27.6573	20.0671	34.8543
24031	Montgomery County	Maryland	2019	760957	28.1826	20.4461	35.5194	0.563362	0.408713	0.710024	27.6192	20.0374	34.8094
24031	Montgomery County	Maryland	2020	763325	29.7641	21.5617	37.5586	0.206053	0.149269	0.260013	29.5581	21.4125	37.2986
24031	Montgomery County	Maryland	2021	768436	33.4901	24.299	42.2054	3.58149	2.59857	4.51351	29.9087	21.7004	37.6919
24031	Montgomery County	Maryland	2022	768898	29.7272	21.5475	37.4939	2.39513	1.73608	3.02089	27.3321	19.8114	34.473
24031	Montgomery County	Maryland	2023	772730	35.1165	25.498	44.2277	8.37903	6.08399	10.553	26.7375	19.414	33.6747
24031	Montgomery County	Maryland	2024	772730	27.1808	19.6942	34.2932	3.24318	2.34988	4.09181	23.9376	17.3443	30.2014
24033	Prince George's County	Maryland	2018	668567	41.1111	29.8219	51.819	0.810585	0.587997	1.02171	40.3006	29.234	50.7973
24033	Prince George's County	Maryland	2019	669078	43.5776	31.6165	54.9202	0.942613	0.683885	1.18796	42.635	30.9326	53.7323
24033	Prince George's County	Maryland	2020	669739	46.826	33.9123	59.102	0.34172	0.24748	0.431305	46.4843	33.6649	58.6707
24033	Prince George's County	Maryland	2021	703983	50.0949	36.3419	63.1383	5.9255	4.29872	7.46834	44.1694	32.0432	55.6699
24033	Prince George's County	Maryland	2022	701386	41.6316	30.1652	52.5245	3.57907	2.5933	4.51553	38.0526	27.5719	48.009
24033	Prince George's County	Maryland	2023	700851	50.4041	36.6027	63.4754	12.8498	9.33133	16.1821	37.5543	27.2714	47.2933
24033	Prince George's County	Maryland	2024	700851	36.494	26.4288	46.0626	4.15419	3.00845	5.2434	32.3398	23.4204	40.8192
24035	Queen Anne's County	Maryland	2018	37377	36.2136	26.222	45.7141	0.765125	0.554021	0.965852	35.4485	25.668	44.7482
24035	Queen Anne's County	Maryland	2019	37563	42.7101	30.9408	53.8936	1.06628	0.772452	1.34548	41.6438	30.1684	52.5481
24035	Queen Anne's County	Maryland	2020	38296	37.5468	27.1668	47.4269	0.31623	0.228806	0.399442	37.2306	26.938	47.0274
24035	Queen Anne's County	Maryland	2021	38065	53.1336	38.5028	67.0309	6.56252	4.75547	8.27896	46.5711	33.7474	58.7519
24035	Queen Anne's County	Maryland	2022	38967	41.6649	30.1628	52.6049	3.60178	2.60746	4.54749	38.0631	27.5553	48.0574
24035	Queen Anne's County	Maryland	2023	39541	54.6535	39.6541	68.8763	13.9123	10.0941	17.5328	40.7412	29.56	51.3435
24035	Queen Anne's County	Maryland	2024	39541	37.7591	27.331	47.6795	4.3173	3.12497	5.45158	33.4418	24.206	42.228
24037	St. Mary's County	Maryland	2018	80723	33.3241	24.1097	42.0956	0.701789	0.507737	0.886511	32.6223	23.602	41.2091
24037	St. Mary's County	Maryland	2019	81712	38.707	28.0257	48.864	0.941111	0.68141	1.18807	37.7659	27.3443	47.676
24037	St. Mary's County	Maryland	2020	82640	35.7866	25.8815	45.2203	0.453479	0.327964	0.573021	35.3331	25.5535	44.6473
24037	St. Mary's County	Maryland	2021	82558	47.0301	34.0592	59.361	6.03257	4.36878	7.61426	40.9975	29.6904	51.7467
24037	St. Mary's County	Maryland	2022	83026	38.6557	27.9683	48.8287	3.74613	2.71041	4.73199	34.9096	25.2579	44.0967
24037	St. Mary's County	Maryland	2023	83177	46.3312	33.5951	58.418	11.2117	8.12973	14.1366	35.1194	25.4654	44.2813
24037	St. Mary's County	Maryland	2024	83177	35.4653	25.6637	44.7933	3.97228	2.87445	5.01705	31.493	22.7892	39.7763
24039	Somerset County	Maryland	2018	19483	45.8407	33.1593	57.9153	0.892732	0.645767	1.12788	44.9479	32.5136	56.7874
24039	Somerset County	Maryland	2019	19457	46.331	33.5375	58.5007	0.95816	0.693582	1.20984	45.3728	32.844	57.2909
24039	Somerset County	Maryland	2020	19348	53.7479	38.8735	67.9134	0.882286	0.638119	1.11482	52.8656	38.2354	66.7986
24039	Somerset County	Maryland	2021	18664	58.4031	42.2925	73.7202	7.61173	5.51202	9.60801	50.7914	36.7805	64.1122
24039	Somerset County	Maryland	2022	18788	55.1841	39.9253	69.7091	5.53364	4.00356	6.99016	49.6504	35.9218	62.719
24039	Somerset County	Maryland	2023	19054	68.5619	49.7285	86.4286	17.7954	12.9072	22.4328	50.7665	36.8213	63.9959
24039	Somerset County	Maryland	2024	19054	50.7449	36.7234	64.0874	5.70905	4.13156	7.21014	45.0359	32.5919	56.8773
24041	Talbot County	Maryland	2018	28079	43.9332	31.8043	55.4695	0.883626	0.639679	1.11566	43.0496	31.1646	54.3538
24041	Talbot County	Maryland	2019	28196	54.431	39.4261	68.6919	1.10463	0.800122	1.39405	53.3264	38.626	67.2978
24041	Talbot County	Maryland	2020	28103	49.5945	35.8809	62.6491	0.468287	0.338798	0.591552	49.1262	35.5421	62.0575
24041	Talbot County	Maryland	2021	28707	61.0966	44.2694	77.0819	7.58886	5.49874	9.57441	53.5077	38.7706	67.5075
24041	Talbot County	Maryland	2022	28813	49.5419	35.8604	62.5571	4.49059	3.25046	5.67031	45.0513	32.6099	56.8868
24041	Talbot County	Maryland	2023	28741	61.6451	44.7274	77.6866	15.5571	11.2876	19.6054	46.088	33.4397	58.0812
24041	Talbot County	Maryland	2024	28741	50.3046	36.4121	63.5206	5.30374	3.83902	6.69714	45.0008	32.5731	56.8234
24043	Washington County	Maryland	2018	111000	59.8839	43.4197	75.51	0.813902	0.590133	1.02628	59.07	42.8296	74.4837
24043	Washington County	Maryland	2019	111387	61.6142	44.6932	77.6647	1.26039	0.91425	1.58872	60.3538	43.7789	76.076
24043	Washington County	Maryland	2020	111693	60.342	43.7128	76.1441	0.486289	0.352276	0.613636	59.8557	43.3605	75.5305
24043	Washington County	Maryland	2021	114786	79.137	57.4326	99.7105	8.07033	5.85694	10.1684	71.0666	51.5757	89.5421
24043	Washington County	Maryland	2022	115252	64.1169	46.4617	80.887	4.37179	3.16798	5.51526	59.7451	43.2937	75.3717
24043	Washington County	Maryland	2023	115550	64.1787	46.5812	80.8573	13.6856	9.93305	17.2421	50.4932	36.6482	63.6151
24043	Washington County	Maryland	2024	115550	53.2749	38.5935	67.2259	6.80728	4.93135	8.5899	46.4676	33.6622	58.636
24045	Wicomico County	Maryland	2018	73193	45.8855	33.2195	57.9317	0.874108	0.632825	1.10359	45.0114	32.5867	56.8281
24045	Wicomico County	Maryland	2019	73603	51.5321	37.33	65.0283	0.971744	0.703933	1.22624	50.5604	36.626	63.802
24045	Wicomico County	Maryland	2020	74136	50.8438	36.7968	64.2096	0.615449	0.445415	0.777238	50.2284	36.3514	63.4324
24045	Wicomico County	Maryland	2021	74068	66.0544	47.8683	83.3273	8.15155	5.90727	10.2832	57.9028	41.961	73.0442
24045	Wicomico County	Maryland	2022	75524	49.1099	35.5496	62.0087	4.47506	3.23941	5.65045	44.6348	32.3102	56.3583
24045	Wicomico County	Maryland	2023	75281	72.2768	52.4687	91.0457	19.2697	13.9887	24.2736	53.0071	38.48	66.772
24045	Wicomico County	Maryland	2024	75281	48.9753	35.463	61.8234	5.21814	3.77845	6.58705	43.7572	31.6845	55.2363
24047	Worcester County	Maryland	2018	40391	47.4212	34.3151	59.8941	1.01739	0.736209	1.28499	46.4038	33.5788	58.6091
24047	Worcester County	Maryland	2019	40806	49.1158	35.5627	62.0036	1.08757	0.787466	1.37295	48.0282	34.7752	60.6306
24047	Worcester County	Maryland	2020	40915	54.2967	39.2888	68.5802	0.830515	0.600957	1.04899	53.4662	38.6879	67.5312
24047	Worcester County	Maryland	2021	41653	62.9738	45.623	79.4599	8.21357	5.95053	10.3638	54.7603	39.6724	69.0961
24047	Worcester County	Maryland	2022	42056	53.5168	38.7317	67.5848	5.02352	3.63567	6.34405	48.4933	35.096	61.2407
24047	Worcester County	Maryland	2023	42215	75.3215	54.6597	94.9085	18.867	13.6915	23.7733	56.4544	40.9682	71.1352
24047	Worcester County	Maryland	2024	42215	54.8599	39.7158	69.2634	5.99027	4.33666	7.56302	48.8696	35.3792	61.7003
24510	Baltimore city	Maryland	2018	452164	77.7451	56.4511	97.9155	1.60325	1.16413	2.0192	76.1418	55.287	95.8963
24510	Baltimore city	Maryland	2019	446777	74.9188	54.3818	94.3808	1.64259	1.19232	2.0693	73.2762	53.1894	92.3115
24510	Baltimore city	Maryland	2020	442091	74.0328	53.6485	93.3943	0.515088	0.373263	0.649798	73.5177	53.2752	92.7445
24510	Baltimore city	Maryland	2021	434501	89.2109	64.7498	112.394	9.80909	7.1195	12.3582	79.4018	57.6303	100.036
24510	Baltimore city	Maryland	2022	429255	72.8761	52.8345	91.9003	6.17976	4.48027	7.79298	66.6963	48.3542	84.1074
24510	Baltimore city	Maryland	2023	423230	84.6944	61.5306	106.62	21.2086	15.4081	26.699	63.4858	46.1225	79.9208
24510	Baltimore city	Maryland	2024	423230	66.6121	48.2842	84.0141	8.3349	6.0416	10.5123	58.2772	42.2426	73.5017
25001	Barnstable County	Massachusetts	2018	168594	28.1621	20.3279	35.6433	1.27533	0.920555	1.61412	26.8868	19.4074	34.0291
25001	Barnstable County	Massachusetts	2019	168992	27.8058	20.0708	35.1921	1.17538	0.848415	1.48761	26.6304	19.2224	33.7045
25001	Barnstable County	Massachusetts	2020	169931	30.9711	22.3623	39.1884	0.512919	0.370348	0.649008	30.4581	21.992	38.5393
25001	Barnstable County	Massachusetts	2021	186708	34.1962	24.7032	43.2515	4.17684	3.01733	5.28288	30.0194	21.6859	37.9686
25001	Barnstable County	Massachusetts	2022	187564	28.8734	20.8425	36.5417	2.01735	1.45624	2.55313	26.8561	19.3863	33.9886
25001	Barnstable County	Massachusetts	2023	187962	38.0003	27.481	48.0199	8.6159	6.23083	10.8877	29.3844	21.2501	37.1322
25001	Barnstable County	Massachusetts	2024	187962	29.3645	21.2028	37.1547	3.646	2.63262	4.61326	25.7185	18.5702	32.5415
25003	Berkshire County	Massachusetts	2018	97145	36.9105	26.676	46.667	1.15928	0.837836	1.46571	35.7512	25.8382	45.2013
25003	Berkshire County	Massachusetts	2019	96484	36.3852	26.293	46.0078	1.05765	0.764291	1.33736	35.3276	25.5288	44.6704
25003	Berkshire County	Massachusetts	2020	96477	39.1008	28.2568	49.4394	0.735847	0.531771	0.930412	38.3649	27.725	48.509
25003	Berkshire County	Massachusetts	2021	100280	46.2595	33.459	58.4492	4.75435	3.43877	6.00716	41.5051	30.0202	52.4421
25003	Berkshire County	Massachusetts	2022	100187	37.1383	26.8328	46.9666	2.44886	1.76933	3.09693	34.6895	25.0634	43.8696
25003	Berkshire County	Massachusetts	2023	99838	51.535	37.3148	65.0569	14.1157	10.2207	17.8194	37.4193	27.0941	47.2375
25003	Berkshire County	Massachusetts	2024	99838	36.3676	26.2807	45.9849	5.71841	4.13235	7.23063	30.6492	22.1483	38.7543
25005	Bristol County	Massachusetts	2018	419637	33.2919	24.0723	42.0752	1.25059	0.904266	1.58054	32.0413	23.168	40.4946
25005	Bristol County	Massachusetts	2019	421078	31.618	22.855	39.9698	0.959276	0.693411	1.21267	30.6587	22.1616	38.7571
25005	Bristol County	Massachusetts	2020	423100	38.2474	27.6544	48.3397	0.545453	0.394384	0.689381	37.702	27.26	47.6503
25005	Bristol County	Massachusetts	2021	434224	42.7826	30.9525	54.0441	4.64059	3.35739	5.86211	38.142	27.5951	48.1819
25005	Bristol County	Massachusetts	2022	436575	35.8449	25.91	45.314	2.23779	1.61755	2.82893	33.6072	24.2924	42.485
25005	Bristol County	Massachusetts	2023	437988	41.8942	30.3306	52.8917	8.99268	6.51053	11.3533	32.9015	23.8201	41.5384
25005	Bristol County	Massachusetts	2024	437988	31.7056	22.9181	40.0808	3.87981	2.80449	4.90468	27.8258	20.1136	35.1761
25007	Dukes County	Massachusetts	2018	13593	19.6853	14.2071	24.9176	0.959173	0.692247	1.21412	18.7261	13.5149	23.7034
25007	Dukes County	Massachusetts	2019	13571	16.0667	11.5953	20.3374	0.750101	0.541347	0.949488	15.3166	11.054	19.3879
25007	Dukes County	Massachusetts	2020	13676	22.9841	16.5924	29.0865	0.396003	0.285878	0.501145	22.5881	16.3066	28.5854
25007	Dukes County	Massachusetts	2021	16587	20.6593	14.9238	26.1305	2.676	1.93309	3.38468	17.9833	12.9908	22.7458
25007	Dukes County	Massachusetts	2022	16449	18.583	13.4127	23.5208	1.49161	1.0766	1.88794	17.0914	12.3361	21.6328
25007	Dukes County	Massachusetts	2023	16418	26.3739	19.0765	33.3228	6.68163	4.83289	8.44209	19.6922	14.2436	24.8807
25007	Dukes County	Massachusetts	2024	16418	21.1604	15.2781	26.7755	2.74736	1.98363	3.47639	18.413	13.2945	23.2991
25009	Essex County	Massachusetts	2018	581552	30.2386	21.872	38.2056	1.04597	0.756565	1.32155	29.1927	21.1155	36.8841
25009	Essex County	Massachusetts	2019	582289	30.3979	21.9855	38.4095	1.1267	0.814893	1.42365	29.2712	21.1706	36.9858
25009	Essex County	Massachusetts	2020	585907	35.3092	25.5366	44.6166	0.570761	0.41279	0.721212	34.7384	25.1238	43.8954
25009	Essex County	Massachusetts	2021	599878	34.6945	25.1056	43.8202	3.5238	2.54989	4.45067	31.1707	22.5557	39.3696
25009	Essex County	Massachusetts	2022	601983	31.5587	22.8233	39.8786	2.00269	1.44835	2.53067	29.556	21.3749	37.348
25009	Essex County	Massachusetts	2023	605432	36.4952	26.4272	46.0677	7.38241	5.34581	9.31877	29.1128	21.0814	36.7489
25009	Essex County	Massachusetts	2024	605432	30.2566	21.88	38.2357	4.26029	3.08083	5.38378	25.9963	18.7992	32.8519
25011	Franklin County	Massachusetts	2018	55479	27.2357	19.6728	34.4508	0.956062	0.69058	1.20934	26.2796	18.9822	33.2415
25011	Franklin County	Massachusetts	2019	55173	26.6435	19.2424	33.7057	0.740024	0.534459	0.936176	25.9035	18.708	32.7695
25011	Franklin County	Massachusetts	2020	55462	35.3099	25.5151	44.6492	0.801166	0.578927	1.01307	34.5087	24.9362	43.6362
25011	Franklin County	Massachusetts	2021	56296	34.3892	24.8641	43.4642	3.60558	2.60691	4.55707	30.7836	22.2572	38.9072
25011	Franklin County	Massachusetts	2022	56469	34.381	24.839	43.4819	2.29596	1.65874	2.90371	32.0851	23.1803	40.5782
25011	Franklin County	Massachusetts	2023	56546	43.9349	31.8014	55.4778	11.3649	8.22627	14.3508	32.57	23.5751	41.127
25011	Franklin County	Massachusetts	2024	56546	31.6164	22.8448	39.9809	4.71461	3.4066	5.96192	26.9018	19.4382	34.019
25013	Hampden County	Massachusetts	2018	343229	39.4821	28.5691	49.8683	1.3564	0.981484	1.71321	38.1257	27.5876	48.1551
25013	Hampden County	Massachusetts	2019	341578	36.7723	26.6003	46.4573	0.891452	0.644857	1.12624	35.8808	25.9554	45.3311
25013	Hampden County	Massachusetts	2020	341163	49.4649	35.8056	62.4586	0.855429	0.619209	1.08014	48.6095	35.1864	61.3784
25013	Hampden County	Massachusetts	2021	341355	50.2203	36.3649	63.3943	4.65576	3.37127	5.87708	45.5646	32.9936	57.5173
25013	Hampden County	Massachusetts	2022	341781	43.2249	31.2702	54.6061	2.89302	2.0929	3.65476	40.3319	29.1773	50.9514
25013	Hampden County	Massachusetts	2023	342540	54.1662	39.2585	68.3228	13.229	9.58813	16.6865	40.9372	29.6704	51.6363
25013	Hampden County	Massachusetts	2024	342540	38.6618	27.9586	48.8568	5.69355	4.11734	7.19493	32.9682	23.8412	41.6618
25015	Hampshire County	Massachusetts	2018	121120	25.4519	18.3999	32.172	0.887617	0.641684	1.12197	24.5643	17.7583	31.05
25015	Hampshire County	Massachusetts	2019	121044	24.4083	17.6402	30.8604	0.603879	0.436431	0.763509	23.8044	17.2037	30.0969
25015	Hampshire County	Massachusetts	2020	121580	29.4478	21.2932	37.2164	0.558172	0.403604	0.705421	28.8897	20.8896	36.511
25015	Hampshire County	Massachusetts	2021	122165	30.6802	22.1934	38.7606	2.96889	2.14764	3.75083	27.7113	20.0458	35.0098
25015	Hampshire County	Massachusetts	2022	123096	28.2455	20.42	35.7023	1.92427	1.39114	2.43228	26.3212	19.0288	33.27
25015	Hampshire County	Massachusetts	2023	123340	35.038	25.373	44.2267	8.56785	6.20447	10.8148	26.4701	19.1685	33.4119
25015	Hampshire County	Massachusetts	2024	123340	27.1816	19.6477	34.3623	3.87933	2.8041	4.90414	23.3023	16.8436	29.4581
25017	Middlesex County	Massachusetts	2018	1213404	26.5513	19.2191	33.5263	0.928451	0.672057	1.17235	25.6229	18.5471	32.3539
25017	Middlesex County	Massachusetts	2019	1214210	24.5916	17.7953	31.0593	0.781214	0.565314	0.98668	23.8104	17.23	30.0727
25017	Middlesex County	Massachusetts	2020	1215119	27.9311	20.2078	35.2831	0.465355	0.336679	0.587846	27.4657	19.8711	34.6952
25017	Middlesex County	Massachusetts	2021	1221453	27.7364	20.0747	35.0259	2.73652	1.98061	3.45571	24.9999	18.0941	31.5702
25017	Middlesex County	Massachusetts	2022	1226049	24.8522	17.9756	31.4005	1.51898	1.09868	1.91922	23.3332	16.8769	29.4813
25017	Middlesex County	Massachusetts	2023	1232428	29.5319	21.3902	37.2703	6.07522	4.40032	7.66714	23.4567	16.9899	29.6032
25017	Middlesex County	Massachusetts	2024	1232428	23.3715	16.9049	29.5292	3.03837	2.1977	3.83889	20.3331	14.7072	25.6903
25019	Nantucket County	Massachusetts	2018	8537	14.9387	10.7817	18.9089	0.709844	0.512316	0.898498	14.2288	10.2694	18.0104
25019	Nantucket County	Massachusetts	2019	8615	12.503	9.02445	15.8249	0.535824	0.38675	0.678188	11.9671	8.6377	15.1467
25019	Nantucket County	Massachusetts	2020	8608	16.8248	12.1475	21.2898	0.315418	0.227731	0.399125	16.5094	11.9197	20.8907
25019	Nantucket County	Massachusetts	2021	11042	16.8327	12.159	21.2912	2.17352	1.57004	2.74923	14.6592	10.589	18.542
25019	Nantucket County	Massachusetts	2022	11000	12.8898	9.30478	16.313	1.02043	0.736615	1.29142	11.8694	8.56816	15.0215
25019	Nantucket County	Massachusetts	2023	10964	21.8685	15.8198	27.6272	5.51045	3.9863	6.96154	16.358	11.8335	20.6657
25019	Nantucket County	Massachusetts	2024	10964	13.3427	9.63396	16.8828	1.60475	1.15869	2.03052	11.738	8.47527	14.8523
25021	Norfolk County	Massachusetts	2018	521446	28.3954	20.548	35.8634	1.08418	0.784556	1.36932	27.3112	19.7635	34.4941
25021	Norfolk County	Massachusetts	2019	523747	27.5635	19.9397	34.822	0.8896	0.643544	1.12386	26.6739	19.2961	33.6981
25021	Norfolk County	Massachusetts	2020	527862	31.0998	22.4976	39.2899	0.50149	0.362778	0.633557	30.5983	22.1348	38.6563
25021	Norfolk County	Massachusetts	2021	540906	31.804	23.0195	40.1614	3.25908	2.3589	4.11549	28.5449	20.6606	36.0459
25021	Norfolk County	Massachusetts	2022	543530	28.1774	20.3807	35.6019	1.7293	1.2508	2.18496	26.4481	19.1299	33.4169
25021	Norfolk County	Massachusetts	2023	545865	32.7665	23.7294	41.3576	6.69827	4.85087	8.45451	26.0682	18.8785	32.9031
25021	Norfolk County	Massachusetts	2024	545865	26.1344	18.9	33.0249	3.34537	2.41932	4.2274	22.789	16.4807	28.7975
25023	Plymouth County	Massachusetts	2018	383055	29.5652	21.3655	37.3829	1.19779	0.865593	1.51451	28.3674	20.5	35.8684
25023	Plymouth County	Massachusetts	2019	386510	29.1536	21.0664	36.8649	0.99241	0.717116	1.25491	28.1612	20.3493	35.61
25023	Plymouth County	Massachusetts	2020	390148	35.8668	25.9255	45.342	0.575562	0.416032	0.727612	35.2912	25.5094	44.6143
25023	Plymouth County	Massachusetts	2021	398861	39.2845	28.4142	49.636	4.45396	3.22152	5.62759	34.8306	25.1927	44.0084
25023	Plymouth County	Massachusetts	2022	400938	35.0285	25.3178	44.2848	2.33077	1.68462	2.94668	32.6977	23.6331	41.3381
25023	Plymouth County	Massachusetts	2023	403342	38.3402	27.7453	48.4226	7.93598	5.74295	10.0229	30.4042	22.0023	38.3997
25023	Plymouth County	Massachusetts	2024	403342	29.9296	21.6291	37.8433	4.05781	2.93244	5.13073	25.8718	18.6967	32.7126
25025	Suffolk County	Massachusetts	2018	626776	27.9914	20.2921	35.3005	1.0211	0.740234	1.28773	26.9703	19.5518	34.0128
25025	Suffolk County	Massachusetts	2019	626059	25.0106	18.1158	31.5636	0.782202	0.566568	0.987147	24.2284	17.5492	30.5764
25025	Suffolk County	Massachusetts	2020	625339	28.5633	20.6716	36.0725	0.577187	0.417717	0.728926	27.9861	20.2539	35.3435
25025	Suffolk County	Massachusetts	2021	600963	26.866	19.4446	33.927	2.71833	1.96743	3.43277	24.1477	17.4772	30.4942
25025	Suffolk County	Massachusetts	2022	599316	24.2341	17.529	30.6188	1.54287	1.11599	1.94936	22.6912	16.413	28.6695
25025	Suffolk County	Massachusetts	2023	602190	28.4306	20.5968	35.8741	6.38697	4.62711	8.05918	22.0436	15.9697	27.8149
25025	Suffolk County	Massachusetts	2024	602190	21.6601	15.6689	27.3643	3.03583	2.19611	3.83531	18.6243	13.4728	23.529
25027	Worcester County	Massachusetts	2018	614011	29.6549	21.439	37.4839	1.08831	0.786789	1.37562	28.5666	20.6522	36.1083
25027	Worcester County	Massachusetts	2019	615399	28.6377	20.7013	36.2012	0.983821	0.711175	1.24366	27.6538	19.9902	34.9576
25027	Worcester County	Massachusetts	2020	616387	34.3297	24.8246	43.3842	0.625245	0.452128	0.790153	33.7045	24.3724	42.594
25027	Worcester County	Massachusetts	2021	643044	36.6336	26.5067	46.2723	3.66639	2.65286	4.63105	32.9672	23.8539	41.6412
25027	Worcester County	Massachusetts	2022	646296	32.552	23.5362	41.1416	2.33276	1.68666	2.94831	30.2192	21.8495	38.1933
25027	Worcester County	Massachusetts	2023	650081	37.7819	27.3545	47.6982	8.55302	6.19248	10.7979	29.2288	21.162	36.9003
25027	Worcester County	Massachusetts	2024	650081	29.1404	21.0645	36.8371	3.97722	2.87499	5.0277	25.1632	18.1895	31.8094
26001	Alcona County	Michigan	2018	8561	45.1407	32.6106	57.0924	3.40582	2.46044	4.30756	41.7349	30.1502	52.7848
26001	Alcona County	Michigan	2019	8596	50.7357	36.6454	64.1792	1.52143	1.0989	1.92457	49.2143	35.5465	62.2546
26001	Alcona County	Michigan	2020	8680	51.7206	37.3529	65.4305	2.23992	1.61768	2.83367	49.4806	35.7352	62.5969
26001	Alcona County	Michigan	2021	8481	74.8511	54.1234	94.5976	11.9403	8.63378	15.0902	62.9108	45.4896	79.5073
26001	Alcona County	Michigan	2022	8614	51.0515	36.8791	64.5705	6.26495	4.52574	7.92397	44.7866	32.3534	56.6465
26001	Alcona County	Michigan	2023	8701	76.2791	55.2021	96.3354	22.1198	16.0078	27.9359	54.1592	39.1943	68.3995
26001	Alcona County	Michigan	2024	8701	53.3316	38.5311	67.4474	10.9549	7.9147	13.8544	42.3767	30.6164	53.593
26003	Alger County	Michigan	2018	7325	25.2396	18.2099	31.9567	2.62434	1.89341	3.32276	22.6153	16.3165	28.6339
26003	Alger County	Michigan	2019	7352	20.0208	14.4378	25.3588	1.01962	0.735294	1.29148	19.0011	13.7025	24.0673
26003	Alger County	Michigan	2020	7275	20.0448	14.4579	25.3853	0.889016	0.641228	1.12587	19.1558	13.8166	24.2594
26003	Alger County	Michigan	2021	7143	37.3069	26.9429	47.1966	7.03107	5.07782	8.89494	30.2758	21.8651	38.3017
26003	Alger County	Michigan	2022	7159	28.0751	20.2506	35.5541	3.26892	2.35787	4.13974	24.8062	17.8927	31.4144
26003	Alger County	Michigan	2023	7109	41.3607	29.8876	52.3004	12.4395	8.98886	15.7296	28.9213	20.8988	36.5707
26003	Alger County	Michigan	2024	7109	28.6748	20.687	36.3081	5.66741	4.08867	7.17607	23.0074	16.5984	29.132
26005	Allegan County	Michigan	2018	84252	42.5047	30.7888	53.639	1.98211	1.43577	2.50134	40.5226	29.353	51.1377
26005	Allegan County	Michigan	2019	85339	44.5878	32.3003	56.264	1.17489	0.851117	1.48256	43.4129	31.4492	54.7814
26005	Allegan County	Michigan	2020	86193	46.4276	33.6066	58.624	1.81075	1.31071	2.28642	44.6168	32.2959	56.3376
26005	Allegan County	Michigan	2021	88022	58.0597	42.0898	73.2204	7.86257	5.69989	9.91567	50.1971	36.3899	63.3047
26005	Allegan County	Michigan	2022	88813	47.3244	34.2802	59.7211	4.70918	3.41117	5.94275	42.6152	30.869	53.7783
26005	Allegan County	Michigan	2023	89441	52.9874	38.4388	66.786	12.0619	8.75007	15.2029	40.9256	29.6887	51.5831
26005	Allegan County	Michigan	2024	89441	46.707	33.8251	58.9532	6.82174	4.94029	8.61035	39.8852	28.8848	50.3429
26007	Alpena County	Michigan	2018	21629	39.3918	28.461	49.8163	2.6663	1.92643	3.3719	36.7255	26.5345	46.4444
26007	Alpena County	Michigan	2019	21635	35.3179	25.5102	44.675	0.883745	0.638332	1.11788	34.4342	24.8719	43.5571
26007	Alpena County	Michigan	2020	21600	38.9062	28.0978	49.2202	1.40474	1.01449	1.77714	37.5015	27.0833	47.4431
26007	Alpena County	Michigan	2021	22129	53.0883	38.3852	67.0963	7.63366	5.51947	9.6479	45.4546	32.8657	57.4484
26007	Alpena County	Michigan	2022	22171	41.7694	30.1757	52.8277	4.49167	3.24494	5.68083	37.2777	26.9307	47.1469
26007	Alpena County	Michigan	2023	22189	54.7122	39.5958	69.096	14.7743	10.6923	18.6585	39.9379	28.9035	50.4375
26007	Alpena County	Michigan	2024	22189	43.1251	31.1598	54.5355	8.19464	5.92099	10.3628	34.9305	25.2388	44.1726
26009	Antrim County	Michigan	2018	18036	32.1255	23.206	40.6343	2.55225	1.84364	3.22825	29.5732	21.3624	37.406
26009	Antrim County	Michigan	2019	18088	31.1428	22.4894	39.4012	0.931146	0.672415	1.17807	30.2117	21.8169	38.2231
26009	Antrim County	Michigan	2020	18286	31.5862	22.8071	39.9656	1.37063	0.989677	1.73424	30.2155	21.8175	38.2314
26009	Antrim County	Michigan	2021	18643	42.3244	30.5971	53.4999	6.97904	5.04528	8.82181	35.3454	25.5518	44.6781
26009	Antrim County	Michigan	2022	19106	33.5761	24.2497	42.4753	4.33994	3.13443	5.49021	29.2362	21.1152	36.985
26009	Antrim County	Michigan	2023	19281	49.7109	35.9729	62.7848	14.038	10.1585	17.7299	35.6729	25.8144	45.0548
26009	Antrim County	Michigan	2024	19281	37.518	27.0966	47.462	7.23647	5.22639	9.15446	30.2816	21.8702	38.3075
26011	Arenac County	Michigan	2018	11670	47.24	34.1754	59.6776	2.80491	2.02919	3.54341	44.4351	32.1463	56.1342
26011	Arenac County	Michigan	2019	11560	51.8534	37.5051	65.517	1.50333	1.08735	1.89947	50.3501	36.4178	63.6175
26011	Arenac County	Michigan	2020	11568	59.1018	42.7393	74.6877	2.4609	1.77959	3.10987	56.6409	40.9597	71.5778
26011	Arenac County	Michigan	2021	11592	76.7113	55.5455	96.837	11.122	8.05329	14.04	65.5893	47.4922	82.797
26011	Arenac County	Michigan	2022	11750	59.4772	43.0246	75.142	7.24412	5.24025	9.15204	52.2331	37.7844	65.99
26011	Arenac County	Michigan	2023	11743	65.8778	47.7406	83.1043	18.1479	13.1515	22.8935	47.7299	34.5891	60.2108
26011	Arenac County	Michigan	2024	11743	65.7548	47.5616	83.0791	12.6964	9.18352	16.0415	53.0584	38.3781	67.0376
26013	Baraga County	Michigan	2018	6466	29.5704	21.3356	37.4383	3.46599	2.50078	4.38821	26.1044	18.8348	33.0501
26013	Baraga County	Michigan	2019	6418	29.849	21.5268	37.8054	2.03179	1.46531	2.57338	27.8172	20.0615	35.2321
26013	Baraga County	Michigan	2020	6398	32.1925	23.2193	40.7702	1.3312	0.960145	1.6859	30.8613	22.2591	39.0843
26013	Baraga County	Michigan	2021	6451	43.7733	31.6163	55.3725	8.83996	6.38485	11.1824	34.9334	25.2314	44.1901
26013	Baraga County	Michigan	2022	6479	33.8257	24.3917	42.8465	4.18046	3.01453	5.29533	29.6452	21.3772	37.5512
26013	Baraga County	Michigan	2023	6513	35.1426	25.4017	44.4268	10.8132	7.81602	13.67	24.3293	17.5857	30.7569
26013	Baraga County	Michigan	2024	6513	27.8507	20.0931	35.2635	5.17194	3.73135	6.54852	22.6788	16.3618	28.715
26015	Barry County	Michigan	2018	45031	48.3229	35.0078	60.9749	2.31179	1.67479	2.91707	46.0111	33.333	58.0578
26015	Barry County	Michigan	2019	45506	42.4195	30.7318	53.5247	1.15463	0.8365	1.45691	41.2648	29.8953	52.0678
26015	Barry County	Michigan	2020	45998	44.3318	32.0969	55.967	1.69572	1.22773	2.14078	42.6361	30.8692	53.8262
26015	Barry County	Michigan	2021	46816	64.4062	46.7001	81.2104	8.60483	6.23926	10.8499	55.8014	40.4609	70.3605
26015	Barry County	Michigan	2022	47519	47.4911	34.4068	59.9228	4.79421	3.47336	6.04919	42.6968	30.9335	53.8736
26015	Barry County	Michigan	2023	47552	51.9484	37.6979	65.4579	12.7426	9.24702	16.0563	39.2059	28.4509	49.4016
26015	Barry County	Michigan	2024	47552	42.603	30.8513	53.7757	6.2324	4.51325	7.86686	36.3706	26.3381	45.9088
26017	Bay County	Michigan	2018	77958	54.4098	39.4161	68.6573	3.07883	2.2304	3.88504	51.3309	37.1857	64.7723
26017	Bay County	Michigan	2019	77801	61.8851	44.8198	78.107	1.58592	1.14859	2.00163	60.2992	43.6712	76.1054
26017	Bay County	Michigan	2020	77497	56.1594	40.6232	70.9526	1.95869	1.41683	2.47463	54.2008	39.2064	68.4779
26017	Bay County	Michigan	2021	78251	72.9996	52.8841	92.1138	8.89353	6.44285	11.2222	64.1061	46.4412	80.8916
26017	Bay County	Michigan	2022	78390	59.6366	43.1803	75.285	6.96513	5.04316	8.79274	52.6715	38.1372	66.4922
26017	Bay County	Michigan	2023	78397	71.9531	52.203	90.6821	17.7542	12.8809	22.3755	54.1989	39.322	68.3066
26017	Bay County	Michigan	2024	78397	56.4829	40.9045	71.2928	9.63331	6.97636	12.1592	46.8496	33.9281	59.1336
26019	Benzie County	Michigan	2018	13675	34.0939	24.6322	43.1179	2.45563	1.77414	3.10558	31.6383	22.8581	40.0123
26019	Benzie County	Michigan	2019	13767	37.5681	27.1386	47.5168	1.30303	0.941287	1.6481	36.265	26.1973	45.8687
26019	Benzie County	Michigan	2020	13884	38.4271	27.7534	48.6118	1.74474	1.26011	2.20717	36.6824	26.4932	46.4046
26019	Benzie County	Michigan	2021	14158	44.7031	32.3236	56.4968	7.31532	5.28951	9.24527	37.3878	27.0341	47.2515
26019	Benzie County	Michigan	2022	14335	36.6921	26.5064	46.408	4.82597	3.48628	6.10387	31.8661	23.0201	40.3041
26019	Benzie County	Michigan	2023	14491	45.6628	33.0546	57.656	12.9697	9.38855	16.3761	32.6931	23.666	41.2798
26019	Benzie County	Michigan	2024	14491	38.5248	27.8327	48.7225	7.09023	5.12242	8.96706	31.4345	22.7102	39.7555
26021	Berrien County	Michigan	2018	112914	56.2933	40.8003	71.0055	2.48805	1.80329	3.13831	53.8052	38.997	67.8672
26021	Berrien County	Michigan	2019	112692	52.2968	37.9092	65.9568	1.26762	0.918878	1.59872	51.0292	36.9903	64.3581
26021	Berrien County	Michigan	2020	112738	55.7615	40.3893	70.3717	2.23382	1.61801	2.81911	53.5277	38.7713	67.5526
26021	Berrien County	Michigan	2021	113155	71.1145	51.5788	89.648	9.81725	7.12037	12.3758	61.2973	44.4584	77.2723
26021	Berrien County	Michigan	2022	113568	65.4644	47.4444	82.578	6.26486	4.54036	7.9026	59.1996	42.904	74.6754
26021	Berrien County	Michigan	2023	113194	67.069	48.6679	84.5146	13.7921	10.0081	17.3796	53.2769	38.6598	67.1351
26021	Berrien County	Michigan	2024	113194	54.9916	39.8382	69.3907	8.16164	5.91262	10.2987	46.83	33.9256	59.092
26023	Branch County	Michigan	2018	31744	59.5593	43.1804	75.1065	2.69063	1.9507	3.39298	56.8687	41.2297	71.7135
26023	Branch County	Michigan	2019	31732	59.3125	43.0055	74.7895	1.49552	1.08435	1.88576	57.817	41.9212	72.9037
26023	Branch County	Michigan	2020	31650	64.9343	47.0454	81.9305	2.16825	1.57091	2.73578	62.766	45.4745	79.1947
26023	Branch County	Michigan	2021	32793	76.1592	55.2571	95.9792	9.76282	7.0834	12.3036	66.3963	48.1737	83.6757
26023	Branch County	Michigan	2022	32350	62.0586	44.9858	78.2678	5.73326	4.15599	7.23073	56.3254	40.8298	71.037
26023	Branch County	Michigan	2023	32943	71.4346	51.8688	89.9683	16.1375	11.7175	20.3244	55.2971	40.1513	69.6439
26023	Branch County	Michigan	2024	32943	58.3393	42.2741	73.5995	7.80507	5.65575	9.84669	50.5342	36.6184	63.7528
26025	Calhoun County	Michigan	2018	96993	61.3043	44.4338	77.324	2.87306	2.08241	3.62383	58.4312	42.3513	73.7001
26025	Calhoun County	Michigan	2019	97106	62.3542	45.1948	78.6481	1.57148	1.13903	1.98213	60.7827	44.0558	76.6659
26025	Calhoun County	Michigan	2020	96957	70.8914	51.3468	89.4678	2.61711	1.89558	3.3029	68.2742	49.4513	86.1649
26025	Calhoun County	Michigan	2021	97323	83.9414	60.8889	105.808	10.9341	7.93128	13.7824	73.0074	52.9576	92.0256
26025	Calhoun County	Michigan	2022	97139	71.8477	52.0759	90.6222	6.98246	5.06096	8.80704	64.8652	47.015	81.8151
26025	Calhoun County	Michigan	2023	97376	78.878	57.2601	99.3621	17.8484	12.9567	22.4835	61.0296	44.3034	76.8786
26025	Calhoun County	Michigan	2024	97376	62.5295	45.3026	78.897	9.02558	6.53903	11.3881	53.5039	38.7636	67.5089
26027	Cass County	Michigan	2018	38803	56.7164	41.1175	71.524	2.6186	1.8984	3.30227	54.0978	39.2191	68.2217
26027	Cass County	Michigan	2019	38933	56.3692	40.8659	71.0861	1.32663	0.961763	1.67298	55.0426	39.9042	69.4131
26027	Cass County	Michigan	2020	38903	66.0828	47.8763	83.3813	2.52114	1.82654	3.1811	63.5616	46.0498	80.2002
26027	Cass County	Michigan	2021	38854	74.6042	54.1254	94.0247	10.2769	7.45589	12.9521	64.3273	46.6695	81.0726
26027	Cass County	Michigan	2022	38827	69.5292	50.4014	87.6892	6.35193	4.60449	8.01097	63.1773	45.7969	79.6782
26027	Cass County	Michigan	2023	39000	68.9566	50.0547	86.8686	14.8188	10.7568	18.6681	54.1378	39.2979	68.2005
26027	Cass County	Michigan	2024	39000	57.0914	41.3609	72.0381	8.26532	5.98796	10.4292	48.8261	35.3729	61.6089
26029	Charlevoix County	Michigan	2018	20055	27.9588	20.1921	35.3699	2.20114	1.58969	2.7846	25.7577	18.6025	32.5853
26029	Charlevoix County	Michigan	2019	20093	28.3846	20.493	35.9181	0.809489	0.584433	1.02434	27.5751	19.9086	34.8938
26029	Charlevoix County	Michigan	2020	20181	26.421	19.0733	33.4364	1.07202	0.77389	1.35667	25.349	18.2994	32.0797
26029	Charlevoix County	Michigan	2021	20279	44.6719	32.2879	56.4762	7.25801	5.24594	9.17591	37.4139	27.042	47.3003
26029	Charlevoix County	Michigan	2022	20547	34.7442	25.0889	43.9594	4.39039	3.17031	5.55484	30.3539	21.9186	38.4045
26029	Charlevoix County	Michigan	2023	20491	42.4761	30.7264	53.6633	11.6285	8.41181	14.6911	30.8476	22.3146	38.9721
26029	Charlevoix County	Michigan	2024	20491	34.5725	24.9671	43.7389	6.4472	4.65595	8.15659	28.1253	20.3111	35.5823
26031	Cheboygan County	Michigan	2018	20043	34.1075	24.6266	43.1576	2.79801	2.02024	3.54043	31.3095	22.6063	39.6171
26031	Cheboygan County	Michigan	2019	19984	32.4806	23.4421	41.113	0.94266	0.680344	1.19319	31.5379	22.7618	39.9198
26031	Cheboygan County	Michigan	2020	20164	34.4407	24.8545	43.5975	1.45015	1.04652	1.83571	32.9905	23.808	41.7618
26031	Cheboygan County	Michigan	2021	20540	53.5573	38.6987	67.7263	9.12104	6.59055	11.5341	44.4363	32.1081	56.1922
26031	Cheboygan County	Michigan	2022	20919	35.2522	25.4464	44.6155	4.53192	3.27132	5.73564	30.7202	22.1751	38.8799
26031	Cheboygan County	Michigan	2023	20978	51.4029	37.1756	64.9533	14.8141	10.7139	18.7193	36.5888	26.4617	46.234
26031	Cheboygan County	Michigan	2024	20978	30.8319	22.2565	39.02	5.93551	4.28464	7.51182	24.8964	17.9718	31.5082
26033	Chippewa County	Michigan	2018	28843	34.7263	25.0801	43.9307	3.15798	2.28076	3.99502	31.5684	22.7993	39.9357
26033	Chippewa County	Michigan	2019	28890	24.9875	18.0328	31.6305	0.757474	0.546649	0.95885	24.2301	17.4862	30.6717
26033	Chippewa County	Michigan	2020	28573	24.5346	17.7044	31.0594	0.775449	0.559572	0.981674	23.7591	17.1448	30.0777
26033	Chippewa County	Michigan	2021	28518	40.0759	28.9587	50.6764	6.58703	4.75976	8.32937	33.4889	24.1989	42.3471
26033	Chippewa County	Michigan	2022	27960	30.879	22.2878	39.0836	3.26392	2.35582	4.13114	27.6151	19.932	34.9524
26033	Chippewa County	Michigan	2023	27946	42.174	30.5	53.2928	11.8371	8.56051	14.9578	30.3369	21.9395	38.335
26033	Chippewa County	Michigan	2024	27946	29.8947	21.581	37.8323	5.38448	3.88707	6.81417	24.5102	17.6939	31.0181
26035	Clare County	Michigan	2018	23374	55.9183	40.4434	70.6557	3.41918	2.47295	4.32032	52.4991	37.9704	66.3354
26035	Clare County	Michigan	2019	23532	63.2049	45.7096	79.8684	2.03452	1.47136	2.5709	61.1704	44.2382	77.2975
26035	Clare County	Michigan	2020	23482	63.0743	45.6115	79.7087	3.05082	2.20617	3.8554	60.0235	43.4053	75.8533
26035	Clare County	Michigan	2021	23718	84.9213	61.4877	107.205	12.4678	9.02736	15.7394	72.4535	52.4603	91.4654
26035	Clare County	Michigan	2022	24107	61.9459	44.8052	78.2685	7.51646	5.43662	9.49703	54.4295	39.3686	68.7715
26035	Clare County	Michigan	2023	24059	76.1333	55.1674	96.0491	20.8192	15.0859	26.2654	55.3141	40.0814	69.7838
26035	Clare County	Michigan	2024	24059	57.7354	41.7477	72.9662	10.9348	7.90681	13.8195	46.8006	33.8408	59.1467
26037	Clinton County	Michigan	2018	58326	36.0344	26.1146	45.4557	1.76251	1.27732	2.22332	34.2719	24.8373	43.2323
26037	Clinton County	Michigan	2019	58742	37.0303	26.833	46.7168	0.862301	0.624842	1.08786	36.168	26.2081	45.6289
26037	Clinton County	Michigan	2020	59111	38.3034	27.7405	48.3444	1.42357	1.03099	1.79675	36.8798	26.7095	46.5477
26037	Clinton County	Michigan	2021	59081	49.1	35.6074	61.9026	6.01871	4.36478	7.58805	43.0813	31.2426	54.3145
26037	Clinton County	Michigan	2022	59687	41.9498	30.3984	52.9221	4.03993	2.92749	5.09661	37.9099	27.4709	47.8255
26037	Clinton County	Michigan	2023	59812	49.5359	35.9557	62.4056	11.6903	8.48545	14.7276	37.8455	27.4703	47.6781
26037	Clinton County	Michigan	2024	59812	39.2254	28.4142	49.4996	6.05074	4.38306	7.63559	33.1747	24.0312	41.864
26039	Crawford County	Michigan	2018	10789	44.5947	32.2225	56.3927	3.47263	2.5092	4.39135	41.1221	29.7133	52.0013
26039	Crawford County	Michigan	2019	10854	46.1077	33.3071	58.3185	1.57614	1.13857	1.99355	44.5316	32.1685	56.325
26039	Crawford County	Michigan	2020	10936	37.8281	27.3258	47.8466	1.80531	1.3041	2.28343	36.0228	26.0217	45.5632
26039	Crawford County	Michigan	2021	10330	64.3554	46.5456	81.3164	10.2162	7.38897	12.9087	54.1392	39.1566	68.4077
26039	Crawford County	Michigan	2022	10562	51.9758	37.5553	65.7273	6.38681	4.61481	8.0766	45.589	32.9405	57.6507
26039	Crawford County	Michigan	2023	10619	68.3047	49.4531	86.2325	20.1972	14.6229	25.4983	48.1075	34.8302	60.7342
26039	Crawford County	Michigan	2024	10619	44.5018	32.1464	56.2883	8.54866	6.17522	10.8128	35.9532	25.9712	45.4755
26041	Delta County	Michigan	2018	26833	37.7265	27.2561	47.7127	3.20442	2.31508	4.05263	34.5221	24.941	43.6601
26041	Delta County	Michigan	2019	26878	33.0585	23.8766	41.8194	1.40442	1.01435	1.77661	31.6541	22.8623	40.0428
26041	Delta County	Michigan	2020	26839	43.4267	31.3682	54.9306	1.93691	1.39908	2.45	41.4898	29.9691	52.4806
26041	Delta County	Michigan	2021	27922	57.198	41.3647	72.2788	9.11573	6.59236	11.5192	48.0823	34.7724	60.7596
26041	Delta County	Michigan	2022	28041	39.2209	28.3327	49.6072	4.59076	3.31631	5.80646	34.6302	25.0164	43.8007
26041	Delta County	Michigan	2023	28009	57.0944	41.3185	72.1062	15.8735	11.4875	20.0472	41.2208	29.831	52.0591
26041	Delta County	Michigan	2024	28009	36.4771	26.3536	46.1325	6.621	4.78347	8.37354	29.8562	21.5702	37.7589
26043	Dickinson County	Michigan	2018	18867	33.7791	24.4008	42.7255	3.4944	2.52423	4.41988	30.2847	21.8766	38.3056
26043	Dickinson County	Michigan	2019	18778	30.6376	22.1254	38.7606	1.95714	1.41338	2.47605	28.6804	20.712	36.2846
26043	Dickinson County	Michigan	2020	18757	40.6449	29.3527	51.4209	1.95908	1.41479	2.47848	38.6858	27.9379	48.9424
26043	Dickinson County	Michigan	2021	19392	49.4301	35.7402	62.4728	9.05492	6.54712	11.4442	40.3752	29.1931	51.0287
26043	Dickinson County	Michigan	2022	19524	33.8033	24.4095	42.7687	4.15203	2.99821	5.25324	29.6512	21.4113	37.5154
26043	Dickinson County	Michigan	2023	19602	51.6687	37.4023	65.239	16.1693	11.7047	20.416	35.4994	25.6975	44.823
26043	Dickinson County	Michigan	2024	19602	34.049	24.5948	43.0683	6.44356	4.65441	8.15041	27.6055	19.9404	34.9179
26045	Eaton County	Michigan	2018	82128	48.6311	35.244	61.3452	2.34913	1.70246	2.96329	46.282	33.5415	58.3819
26045	Eaton County	Michigan	2019	82624	45.4013	32.8998	57.276	1.06626	0.772662	1.34515	44.335	32.1271	55.9308
26045	Eaton County	Michigan	2020	82785	51.1571	37.0487	64.5689	1.87693	1.3593	2.369	49.2802	35.6894	62.1999
26045	Eaton County	Michigan	2021	82080	64.5944	46.843	81.4385	8.01994	5.81595	10.1113	56.5745	41.027	71.3272
26045	Eaton County	Michigan	2022	82271	55.5177	40.2302	70.0388	5.24149	3.79818	6.61245	50.2762	36.432	63.4264
26045	Eaton County	Michigan	2023	82210	59.2674	43.0168	74.6691	13.9953	10.1579	17.6322	45.2721	32.8589	57.0369
26045	Eaton County	Michigan	2024	82210	43.3265	31.3835	54.6768	6.32402	4.58081	7.98075	37.0024	26.8027	46.6961
26047	Emmet County	Michigan	2018	25286	26.5168	19.1482	33.5492	2.11936	1.53043	2.68143	24.3974	17.6178	30.8678
26047	Emmet County	Michigan	2019	25546	26.2877	18.9757	33.2697	0.768256	0.554564	0.972303	25.5195	18.4212	32.2974
26047	Emmet County	Michigan	2020	25589	29.2389	21.1039	37.0079	1.19759	0.864389	1.5158	28.0413	20.2395	35.4921
26047	Emmet County	Michigan	2021	26374	31.635	22.8611	40.0003	5.26848	3.80728	6.66162	26.3666	19.0539	33.3387
26047	Emmet County	Michigan	2022	26476	30.9565	22.3501	39.1725	3.8655	2.79082	4.89141	27.091	19.5592	34.2811
26047	Emmet County	Michigan	2023	26521	43.2823	31.3042	54.6897	12.1569	8.79253	15.3609	31.1255	22.5117	39.3288
26047	Emmet County	Michigan	2024	26521	28.9017	20.8676	36.5708	5.50965	3.97807	6.97164	23.3921	16.8895	29.5992
26049	Genesee County	Michigan	2018	296725	63.3833	45.9428	79.943	3.00115	2.17536	3.78524	60.3821	43.7675	76.1577
26049	Genesee County	Michigan	2019	296941	59.636	43.2154	75.2329	1.41579	1.02596	1.78607	58.2202	42.1895	73.4469
26049	Genesee County	Michigan	2020	296744	62.5816	45.3086	79.0087	2.02317	1.46476	2.55424	60.5585	43.8439	76.4545
26049	Genesee County	Michigan	2021	297020	78.1274	56.6386	98.5269	8.05337	5.8383	10.1562	70.0741	50.8003	88.3708
26049	Genesee County	Michigan	2022	296854	73.246	53.0823	92.3962	7.23501	5.2433	9.1266	66.011	47.839	83.2696
26049	Genesee County	Michigan	2023	296754	76.3623	55.41	96.2273	16.3525	11.8657	20.6065	60.0098	43.5443	75.6208
26049	Genesee County	Michigan	2024	296754	60.2767	43.6566	76.0745	8.36109	6.05569	10.5524	51.9156	37.6009	65.522
26051	Gladwin County	Michigan	2018	19429	61.1811	44.258	77.2935	3.66148	2.64869	4.62575	57.5196	41.6094	72.6677
26051	Gladwin County	Michigan	2019	19592	56.3773	40.777	71.2333	1.71265	1.23874	2.16396	54.6646	39.5382	69.0693
26051	Gladwin County	Michigan	2020	19534	67.8473	49.0684	85.7325	3.20304	2.3165	4.0474	64.6442	46.7519	81.6851
26051	Gladwin County	Michigan	2021	19661	85.3761	61.8237	107.769	12.0206	8.70453	15.1735	73.3555	53.1191	92.5956
26051	Gladwin County	Michigan	2022	19834	63.2176	45.7309	79.8668	7.58865	5.48955	9.58723	55.6289	40.2413	70.2796
26051	Gladwin County	Michigan	2023	19961	80.7166	58.4971	101.819	21.9247	15.8893	27.6567	58.7919	42.6078	74.1622
26051	Gladwin County	Michigan	2024	19961	50.9921	36.8789	64.4334	9.7928	7.08243	12.3741	41.1993	29.7965	52.0592
26053	Gogebic County	Michigan	2018	11851	25.7113	18.5599	32.54	2.72582	1.96765	3.44976	22.9855	16.5922	29.0902
26053	Gogebic County	Michigan	2019	10788	34.8673	25.1622	44.1378	2.45028	1.76826	3.10176	32.417	23.3939	41.036
26053	Gogebic County	Michigan	2020	10739	39.1175	28.2272	49.5212	1.66328	1.20022	2.10565	37.4543	27.027	47.4156
26053	Gogebic County	Michigan	2021	11139	44.851	32.4114	56.7114	8.93484	6.45672	11.2976	35.9161	25.9546	45.4138
26053	Gogebic County	Michigan	2022	11198	32.966	23.7825	41.7418	3.33678	2.40724	4.22506	29.6292	21.3753	37.5168
26053	Gogebic County	Michigan	2023	11169	50.6756	36.6579	64.0221	15.2841	11.0563	19.3095	35.3915	25.6016	44.7126
26053	Gogebic County	Michigan	2024	11169	34.0823	24.6042	43.1318	5.87638	4.24218	7.43666	28.2059	20.362	35.6951
26055	Grand Traverse County	Michigan	2018	69579	28.9891	20.9495	36.654	1.99607	1.4425	2.52384	26.9931	19.507	34.1302
26055	Grand Traverse County	Michigan	2019	70168	26.0013	18.7864	32.8818	0.77225	0.557965	0.976607	25.229	18.2284	31.9052
26055	Grand Traverse County	Michigan	2020	70840	29.8847	21.5882	37.7988	1.26136	0.911185	1.5954	28.6233	20.677	36.2034
26055	Grand Traverse County	Michigan	2021	72904	39.5527	28.6058	49.9784	6.18592	4.47386	7.81646	33.3668	24.132	42.1619
26055	Grand Traverse County	Michigan	2022	73414	30.5413	22.0673	38.6224	3.77899	2.73047	4.77889	26.7623	19.3368	33.8435
26055	Grand Traverse County	Michigan	2023	73709	42.9473	31.0964	54.2165	12.0637	8.7348	15.2291	30.8837	22.3616	38.9874
26055	Grand Traverse County	Michigan	2024	73709	28.9796	20.9393	36.6469	5.16938	3.73515	6.53708	23.8102	17.2041	30.1099
26057	Gratiot County	Michigan	2018	30161	54.5091	39.4821	68.7912	2.69449	1.95168	3.40048	51.8146	37.5305	65.3907
26057	Gratiot County	Michigan	2019	30336	51.1236	37.0276	64.522	1.26628	0.917137	1.59815	49.8573	36.1104	62.9239
26057	Gratiot County	Michigan	2020	30054	56.4872	40.8961	71.3149	2.15445	1.5598	2.71998	54.3328	39.3363	68.5949
26057	Gratiot County	Michigan	2021	31073	62.1089	45.0256	78.3263	8.06305	5.84529	10.1684	54.0458	39.1804	68.1579
26057	Gratiot County	Michigan	2022	30712	56.0216	40.5761	70.7024	6.14047	4.4475	7.7496	49.8812	36.1286	62.9528
26057	Gratiot County	Michigan	2023	30970	63.2661	45.905	79.7274	15.3927	11.1687	19.3977	47.8734	34.7363	60.3296
26057	Gratiot County	Michigan	2024	30970	48.9659	35.457	61.8102	7.48739	5.42174	9.45142	41.4785	30.0352	52.3588
26059	Hillsdale County	Michigan	2018	33373	63.1069	45.7414	79.5959	2.80601	2.03387	3.53919	60.3009	43.7076	76.0567
26059	Hillsdale County	Michigan	2019	33416	61.2193	44.3773	77.2094	1.6259	1.1786	2.05058	59.5934	43.1987	75.1589
26059	Hillsdale County	Michigan	2020	33487	65.5832	47.5053	82.7642	2.10768	1.5267	2.65984	63.4755	45.9786	80.1044
26059	Hillsdale County	Michigan	2021	33533	88.4647	64.1683	111.512	11.1407	8.08094	14.0431	77.3241	56.0874	97.4689
26059	Hillsdale County	Michigan	2022	33725	67.9312	49.2322	85.6895	6.25562	4.53368	7.89094	61.6756	44.6986	77.7986
26059	Hillsdale County	Michigan	2023	33499	73.1878	53.1344	92.1869	16.6937	12.1196	21.0273	56.4941	41.0148	71.1596
26059	Hillsdale County	Michigan	2024	33499	55.5061	40.2149	70.0343	7.27605	5.27158	9.18047	48.2301	34.9433	60.8538
26061	Houghton County	Michigan	2018	25693	21.9762	15.857	27.8225	2.33906	1.68776	2.96131	19.6372	14.1693	24.8612
26061	Houghton County	Michigan	2019	25366	22.0096	15.8742	27.8748	1.2015	0.866574	1.52168	20.8081	15.0077	26.3531
26061	Houghton County	Michigan	2020	24984	25.5775	18.4491	32.3912	0.921043	0.664348	1.1664	24.6565	17.7847	31.2248
26061	Houghton County	Michigan	2021	26565	30.651	22.1387	38.7725	5.83879	4.21726	7.38587	24.8122	17.9215	31.3867
26061	Houghton County	Michigan	2022	26287	21.4609	15.4772	27.1816	2.51043	1.81048	3.17962	18.9505	13.6668	24.002
26061	Houghton County	Michigan	2023	26552	35.3547	25.5536	44.6972	10.2304	7.39427	12.9337	25.1244	18.1593	31.7635
26061	Houghton County	Michigan	2024	26552	21.8764	15.7864	27.6941	3.99707	2.88435	5.06004	17.8793	12.902	22.6341
26063	Huron County	Michigan	2018	23545	62.7307	45.4059	79.2123	3.65423	2.64501	4.61433	59.0764	42.7608	74.598
26063	Huron County	Michigan	2019	23398	51.8757	37.5406	65.5172	1.51463	1.09609	1.91293	50.3611	36.4445	63.6043
26063	Huron County	Michigan	2020	23268	55.6862	40.28	70.356	2.05557	1.48687	2.59708	53.6307	38.7931	67.759
26063	Huron County	Michigan	2021	23806	73.7695	53.4239	93.1112	10.0585	7.28436	12.6957	63.7111	46.1396	80.4155
26063	Huron County	Michigan	2022	23847	60.6304	43.8773	76.5722	6.72573	4.86731	8.49417	53.9046	39.01	68.0781
26063	Huron County	Michigan	2023	23616	73.5524	53.3203	92.7596	18.2911	13.2598	23.0676	55.2613	40.0605	69.692
26063	Huron County	Michigan	2024	23616	53.5691	38.7628	67.6607	9.59182	6.94067	12.115	43.9773	31.8221	55.5457
26065	Ingham County	Michigan	2018	213697	41.392	30.0157	52.1875	1.98403	1.43873	2.50148	39.408	28.577	49.686
26065	Ingham County	Michigan	2019	214414	42.3961	30.7384	53.4612	0.905025	0.65617	1.14123	41.4911	30.0823	52.32
26065	Ingham County	Michigan	2020	213996	46.3056	33.5513	58.4223	1.67115	1.21085	2.10844	44.6345	32.3404	56.3139
26065	Ingham County	Michigan	2021	209164	62.0053	44.9884	78.1412	7.18955	5.21642	9.06051	54.8158	39.772	69.0807
26065	Ingham County	Michigan	2022	209459	52.9029	38.3528	66.7149	4.85731	3.52139	6.12547	48.0456	34.8314	60.5894
26065	Ingham County	Michigan	2023	209238	57.1683	41.5128	71.9964	13.14	9.54164	16.5482	44.0283	31.9712	55.4482
26065	Ingham County	Michigan	2024	209238	42.8253	31.034	54.0248	6.67034	4.83377	8.41475	36.1549	26.2003	45.6101
26067	Ionia County	Michigan	2018	47505	38.2571	27.7125	48.278	1.88581	1.36604	2.37977	36.3713	26.3465	45.8982
26067	Ionia County	Michigan	2019	48020	43.0341	31.1749	54.3034	1.1472	0.831061	1.44762	41.8869	30.3438	52.8558
26067	Ionia County	Michigan	2020	47978	45.0333	32.6052	56.8521	1.7383	1.25857	2.19451	43.295	31.3466	54.6576
26067	Ionia County	Michigan	2021	50205	54.3342	39.3932	68.516	7.00158	5.07626	8.82907	47.3326	34.3169	59.6869
26067	Ionia County	Michigan	2022	50476	45.754	33.1444	57.7367	4.64287	3.36332	5.85881	41.1111	29.7811	51.8779
26067	Ionia County	Michigan	2023	50042	52.5895	38.1615	66.2682	13.127	9.52558	16.5414	39.4626	28.6359	49.7268
26067	Ionia County	Michigan	2024	50042	39.7544	28.7883	50.1803	5.92536	4.29087	7.47933	33.829	24.4974	42.7009
26069	Iosco County	Michigan	2018	19741	60.6388	43.8442	76.6396	4.03988	2.92099	5.10588	56.5989	40.9233	71.5337
26069	Iosco County	Michigan	2019	19723	53.972	39.0162	68.2248	1.58335	1.1446	2.00148	52.3887	37.8716	66.2233
26069	Iosco County	Michigan	2020	19728	60.5612	43.7738	76.5622	2.57946	1.86444	3.26099	57.9817	41.9093	73.3012
26069	Iosco County	Michigan	2021	19905	80.8647	58.5198	102.128	12.201	8.82952	15.4092	68.6638	49.6902	86.7189
26069	Iosco County	Michigan	2022	20097	67.2541	48.6276	85	8.35753	6.04286	10.5628	58.8966	42.5848	74.4372
26069	Iosco County	Michigan	2023	19938	82.4625	59.7231	104.078	22.6759	16.4229	28.6197	59.7866	43.3002	75.4581
26069	Iosco County	Michigan	2024	19938	65.668	47.481	82.9952	13.3761	9.67153	16.9055	52.2919	37.8095	66.0897
26071	Iron County	Michigan	2018	8527	37.1314	26.7995	46.9988	4.14845	2.99414	5.25088	32.9829	23.8054	41.7479
26071	Iron County	Michigan	2019	8496	33.4417	24.1303	42.3377	2.46646	1.77971	3.12257	30.9753	22.3506	39.2151
26071	Iron County	Michigan	2020	8470	47.7283	34.4391	60.4246	2.29282	1.65442	2.90273	45.4355	32.7846	57.5219
26071	Iron County	Michigan	2021	8951	52.1828	37.7021	65.9932	10.6435	7.68989	13.4603	41.5394	30.0122	52.5329
26071	Iron County	Michigan	2022	8977	38.9264	28.0816	49.2903	4.60437	3.32161	5.83026	34.322	24.76	43.4601
26071	Iron County	Michigan	2023	9086	50.0276	36.1835	63.2118	16.2656	11.7644	20.5521	33.7621	24.4191	42.6596
26071	Iron County	Michigan	2024	9086	33.1419	23.9208	41.9483	6.17886	4.4597	7.82068	26.9631	19.4611	34.1276
26073	Isabella County	Michigan	2018	51664	32.1139	23.2492	40.545	1.76349	1.2767	2.22648	30.3504	21.9725	38.3186
26073	Isabella County	Michigan	2019	51366	30.3124	21.9437	38.2723	0.825194	0.597372	1.04189	29.4872	21.3463	37.2305
26073	Isabella County	Michigan	2020	51497	38.8401	28.1081	49.0524	1.63851	1.18577	2.06933	37.2016	26.9223	46.983
26073	Isabella County	Michigan	2021	47897	56.8636	41.2057	71.7365	7.69128	5.57342	9.70297	49.1723	35.6323	62.0335
26073	Isabella County	Michigan	2022	47822	42.6235	30.855	53.8176	4.88323	3.53495	6.1657	37.7402	27.32	47.6519
26073	Isabella County	Michigan	2023	47599	52.6344	38.1696	66.3601	13.398	9.716	16.8918	39.2364	28.4536	49.4682
26073	Isabella County	Michigan	2024	47599	37.978	27.4868	47.9598	6.32113	4.57496	7.98253	31.6569	22.9118	39.9773
26075	Jackson County	Michigan	2018	117389	56.2871	40.8022	70.9886	2.61308	1.89421	3.29558	53.674	38.908	67.693
26075	Jackson County	Michigan	2019	117503	55.6737	40.3562	70.2169	1.37553	0.997082	1.73485	54.2981	39.3591	68.482
26075	Jackson County	Michigan	2020	116472	59.29	42.9499	74.8179	1.92544	1.39479	2.42971	57.3646	41.5551	72.3882
26075	Jackson County	Michigan	2021	119198	77.3016	56.0714	97.4402	9.19249	6.66785	11.5873	68.1092	49.4036	85.8529
26075	Jackson County	Michigan	2022	119624	60.5894	43.9148	76.4235	5.4757	3.96875	6.90669	55.1137	39.946	69.5169
26075	Jackson County	Michigan	2023	119414	70.1552	50.9341	88.3652	15.8966	11.5412	20.0228	54.2586	39.3928	68.3424
26075	Jackson County	Michigan	2024	119414	57.4986	41.6624	72.5425	7.73455	5.60431	9.75822	49.764	36.0581	62.7843
26077	Kalamazoo County	Michigan	2018	193209	42.8245	31.0446	54.0077	1.87562	1.35969	2.36542	40.9489	29.6849	51.6423
26077	Kalamazoo County	Michigan	2019	193952	40.2857	29.2039	50.8065	0.971893	0.704544	1.2257	39.3138	28.4994	49.5807
26077	Kalamazoo County	Michigan	2020	195006	44.5604	32.2804	56.2296	1.6876	1.22253	2.12954	42.8728	31.0579	54.1001
26077	Kalamazoo County	Michigan	2021	191745	60.2262	43.7059	75.8871	8.29184	6.01735	10.448	51.9344	37.6885	65.4391
26077	Kalamazoo County	Michigan	2022	192579	50.6179	36.701	63.8265	4.85586	3.52079	6.12299	45.762	33.1802	57.7035
26077	Kalamazoo County	Michigan	2023	193307	57.1456	41.4933	71.9724	12.2638	8.90471	15.4457	44.8818	32.5886	56.5267
26077	Kalamazoo County	Michigan	2024	193307	43.74	31.6979	55.1772	6.5897	4.77549	8.31279	37.1503	26.9224	46.8644
26079	Kalkaska County	Michigan	2018	13445	39.5738	28.5916	50.0478	3.04696	2.20139	3.85339	36.5269	26.3902	46.1944
26079	Kalkaska County	Michigan	2019	13747	38.655	27.9204	48.8964	1.22089	0.881848	1.54436	37.4341	27.0385	47.3521
26079	Kalkaska County	Michigan	2020	13677	42.5055	30.7005	53.7689	2.00347	1.44705	2.53436	40.5021	29.2534	51.2345
26079	Kalkaska County	Michigan	2021	13721	53.2245	38.4887	67.2613	8.59274	6.21374	10.8589	44.6318	32.275	56.4024
26079	Kalkaska County	Michigan	2022	13949	49.4114	35.6957	62.4939	6.36288	4.59667	8.04757	43.0485	31.0991	54.4464
26079	Kalkaska County	Michigan	2023	14192	60.3335	43.6795	76.1725	17.8695	12.937	22.5607	42.4639	30.7425	53.6117
26079	Kalkaska County	Michigan	2024	14192	38.9033	28.1001	49.21	7.27491	5.25472	9.20226	31.6284	22.8454	40.0077
26081	Kent County	Michigan	2018	467107	36.4504	26.4219	45.972	1.72587	1.25103	2.1767	34.7245	25.1709	43.7953
26081	Kent County	Michigan	2019	471087	37.2377	26.9955	46.9606	0.935242	0.678005	1.17944	36.3025	26.3175	45.7812
26081	Kent County	Michigan	2020	474377	39.1885	28.3888	49.4511	1.48637	1.07675	1.87561	37.7021	27.312	47.5755
26081	Kent County	Michigan	2021	475406	50.4511	36.6102	63.5729	6.42045	4.65905	8.09033	44.0307	31.9512	55.4825
26081	Kent County	Michigan	2022	478496	40.9391	29.6793	51.6279	4.20855	3.05104	5.30736	36.7305	26.6282	46.3205
26081	Kent County	Michigan	2023	480663	45.4563	33.0029	57.2542	10.794	7.83681	13.5955	34.6623	25.1661	43.6587
26081	Kent County	Michigan	2024	480663	38.0857	27.6015	48.0428	6.1466	4.45456	7.75355	31.9392	23.1469	40.2893
26083	Keweenaw County	Michigan	2018	1702	29.8988	21.5622	37.8694	3.59223	2.59061	4.54987	26.3066	18.9715	33.3195
26083	Keweenaw County	Michigan	2019	1715	17.7976	12.8291	22.5509	0.962957	0.694131	1.22014	16.8346	12.1349	21.3307
26083	Keweenaw County	Michigan	2020	1708	21.8506	15.7519	27.6846	0.812165	0.585481	1.02901	21.0385	15.1664	26.6556
26083	Keweenaw County	Michigan	2021	1687	42.5384	30.7088	53.8328	8.60537	6.21228	10.8902	33.933	24.4965	42.9426
26083	Keweenaw County	Michigan	2022	1734	21.9273	15.8057	27.7839	2.70746	1.9516	3.4306	19.2199	13.8541	24.3533
26083	Keweenaw County	Michigan	2023	1744	41.8626	30.242	52.9471	12.9888	9.3832	16.4279	28.8739	20.8588	36.5192
26083	Keweenaw County	Michigan	2024	1744	25.4186	18.3346	32.1898	5.16314	3.7242	6.53854	20.2555	14.6104	25.6513
26085	Lake County	Michigan	2018	9500	59.6499	43.1191	75.4043	3.85991	2.79021	4.87937	55.79	40.3289	70.525
26085	Lake County	Michigan	2019	9427	44.7318	32.3371	56.5436	1.67366	1.20991	2.11561	43.0582	31.1272	54.428
26085	Lake County	Michigan	2020	9263	62.0656	44.8592	78.4669	3.04901	2.20374	3.85474	59.0166	42.6555	74.6122
26085	Lake County	Michigan	2021	9873	69.9261	50.6069	88.3087	11.1627	8.07864	14.0972	58.7634	42.5282	74.2115
26085	Lake County	Michigan	2022	10310	48.3901	34.9825	61.1666	6.38331	4.61467	8.0687	42.0068	30.3679	53.0979
26085	Lake County	Michigan	2023	10387	74.5604	54.0154	94.0823	21.5806	15.6341	27.2309	52.9799	38.3813	66.8514
26085	Lake County	Michigan	2024	10387	49.6569	35.8945	62.7735	9.10741	6.58329	11.5131	40.5495	29.3113	51.2604
26087	Lapeer County	Michigan	2018	66347	49.0912	35.5584	61.9529	2.29332	1.66113	2.89417	46.7979	33.8973	59.0588
26087	Lapeer County	Michigan	2019	66404	51.563	37.3438	65.0796	1.33506	0.966901	1.68503	50.2279	36.3769	63.3945
26087	Lapeer County	Michigan	2020	66542	51.063	36.9592	64.481	1.53892	1.11387	1.94331	49.5241	35.8453	62.5377
26087	Lapeer County	Michigan	2021	67377	71.2985	51.6692	89.942	7.8738	5.70605	9.93268	63.4247	45.9631	80.0093
26087	Lapeer County	Michigan	2022	67858	58.4907	42.3653	73.8171	6.11719	4.43074	7.72009	52.3735	37.9346	66.0971
26087	Lapeer County	Michigan	2023	68208	61.4836	44.5993	77.4989	13.7137	9.94768	17.2858	47.77	34.6516	60.2131
26087	Lapeer County	Michigan	2024	68208	49.9838	36.186	63.1068	7.56265	5.47501	9.54819	42.4212	30.711	53.5587
26089	Leelanau County	Michigan	2018	17065	27.9891	20.2182	35.4023	2.20711	1.59432	2.79169	25.782	18.6238	32.6106
26089	Leelanau County	Michigan	2019	17105	23.6041	17.0469	29.8612	0.757413	0.547003	0.958194	22.8467	16.4999	28.9031
26089	Leelanau County	Michigan	2020	17155	28.6355	20.6769	36.2318	1.22979	0.887995	1.55602	27.4057	19.7889	34.6757
26089	Leelanau County	Michigan	2021	17959	38.9413	28.1509	49.2243	6.45764	4.66826	8.16287	32.4837	23.4826	41.0614
26089	Leelanau County	Michigan	2022	18273	30.2243	21.8289	38.2351	3.93939	2.84515	4.9835	26.2849	18.9838	33.2516
26089	Leelanau County	Michigan	2023	18365	38.5952	27.9297	48.7448	10.8733	7.86856	13.7327	27.7219	20.0611	35.0121
26089	Leelanau County	Michigan	2024	18365	26.6613	19.2582	33.7239	5.23897	3.78426	6.62678	21.4224	15.474	27.0972
26091	Lenawee County	Michigan	2018	72705	58.7483	42.6087	74.0604	2.43377	1.76516	3.06811	56.3146	40.8436	70.9923
26091	Lenawee County	Michigan	2019	73079	58.598	42.5038	73.8649	1.30081	0.943537	1.63972	57.2972	41.5603	72.2252
26091	Lenawee County	Michigan	2020	72739	62.8634	45.5629	79.2919	1.84413	1.33661	2.32606	61.0193	44.2263	76.9658
26091	Lenawee County	Michigan	2021	73811	76.9199	55.8259	96.9139	9.07518	6.58646	11.4341	67.8447	49.2394	85.4798
26091	Lenawee County	Michigan	2022	73815	68.6624	49.7845	86.5796	5.94898	4.31338	7.50135	62.7134	45.4711	79.0783
26091	Lenawee County	Michigan	2023	73226	68.9982	50.1203	86.8702	15.8116	11.4855	19.9072	53.1866	38.6347	66.963
26091	Lenawee County	Michigan	2024	73226	59.9329	43.438	75.5967	7.87864	5.71026	9.93777	52.0542	37.7278	65.6589
26093	Livingston County	Michigan	2018	142718	38.945	28.229	49.1198	1.74928	1.26796	2.2063	37.1957	26.9611	46.9135
26093	Livingston County	Michigan	2019	144144	36.3758	26.3634	45.8842	0.765447	0.554758	0.965531	35.6103	25.8086	44.9187
26093	Livingston County	Michigan	2020	145193	41.4375	30.0148	52.2938	1.16486	0.843755	1.47005	40.2727	29.171	50.8238
26093	Livingston County	Michigan	2021	147688	51.5885	37.4125	65.0392	5.66198	4.10614	7.13824	45.9265	33.3064	57.9009
26093	Livingston County	Michigan	2022	149343	43.0955	31.2317	54.3629	3.88845	2.818	4.9051	39.207	28.4137	49.4578
26093	Livingston County	Michigan	2023	150090	48.2407	35.0227	60.7637	10.9718	7.96553	13.82	37.2689	27.0572	46.9437
26093	Livingston County	Michigan	2024	150090	40.7478	29.5232	51.4119	6.20327	4.49447	7.82672	34.5446	25.0287	43.5852
26095	Luce County	Michigan	2018	4971	27.9199	20.1553	35.3334	2.7787	2.00594	3.51652	25.1412	18.1494	31.8169
26095	Luce County	Michigan	2019	4944	28.461	20.5353	36.0336	1.39275	1.0049	1.76332	27.0682	19.5304	34.2703
26095	Luce County	Michigan	2020	4841	25.6838	18.5328	32.5157	1.06546	0.768805	1.34887	24.6184	17.7639	31.1669
26095	Luce County	Michigan	2021	4203	50.0883	36.1942	63.3365	8.82684	6.37834	11.1615	41.2615	29.8159	52.175
26095	Luce County	Michigan	2022	4027	46.5279	33.5795	58.8953	5.88759	4.24911	7.45254	40.6404	29.3304	51.4427
26095	Luce County	Michigan	2023	5104	42.1709	30.4857	53.3065	12.1548	8.78684	15.3644	30.0161	21.6989	37.9421
26095	Luce County	Michigan	2024	5104	32.5795	23.5117	41.2409	6.27937	4.53165	7.94877	26.3001	18.9801	33.2921
26097	Mackinac County	Michigan	2018	8572	35.9177	25.9251	45.4602	3.33932	2.4103	4.22651	32.5784	23.5148	41.2337
26097	Mackinac County	Michigan	2019	8581	31.3789	22.6375	39.7324	1.10885	0.799953	1.40404	30.27	21.8375	38.3283
26097	Mackinac County	Michigan	2020	8595	30.8336	22.244	39.0422	1.22858	0.886323	1.55565	29.6051	21.3577	37.4865
26097	Mackinac County	Michigan	2021	8684	50.1392	36.222	63.4137	8.88169	6.4164	11.2332	41.2575	29.8056	52.1805
26097	Mackinac County	Michigan	2022	8769	35.8386	25.863	45.3673	4.66962	3.36985	5.91119	31.1689	22.4932	39.4562
26097	Mackinac County	Michigan	2023	8747	41.4872	29.9918	52.4419	12.1019	8.74863	15.2973	29.3854	21.2432	37.1445
26097	Mackinac County	Michigan	2024	8747	39.9153	28.8087	50.5226	7.6524	5.52309	9.686	32.2629	23.2856	40.8366
26099	Macomb County	Michigan	2018	652670	58.8302	42.7158	74.0949	2.1844	1.58607	2.75119	56.6458	41.1298	71.3438
26099	Macomb County	Michigan	2019	654609	60.6126	44.0155	76.3318	1.46062	1.06067	1.83942	59.152	42.9548	74.4924
26099	Macomb County	Michigan	2020	653595	70.3254	51.0325	88.6156	2.1235	1.54095	2.67578	68.2019	49.4915	85.9398
26099	Macomb County	Michigan	2021	659944	77.492	56.2804	97.578	6.51468	4.73144	8.20329	70.9773	51.5489	89.3747
26099	Macomb County	Michigan	2022	660079	64.5175	46.8227	81.2904	5.79997	4.20925	7.30781	58.7175	42.6135	73.9826
26099	Macomb County	Michigan	2023	661615	71.8683	52.2636	90.3997	16.052	11.6732	20.191	55.8163	40.5904	70.2087
26099	Macomb County	Michigan	2024	661615	55.5487	40.2851	70.0312	8.46883	6.14178	10.6768	47.0799	34.1433	59.3544
26101	Manistee County	Michigan	2018	19085	40.3272	29.1489	50.9817	2.49692	1.8048	3.15661	37.8303	27.3441	47.825
26101	Manistee County	Michigan	2019	19162	39.9229	28.8565	50.4709	1.35934	0.982537	1.71849	38.5636	27.8739	48.7524
26101	Manistee County	Michigan	2020	19333	49.9911	36.1234	63.2144	2.14222	1.54796	2.70886	47.8489	34.5754	60.5055
26101	Manistee County	Michigan	2021	19900	55.3506	40.0447	69.9212	8.54002	6.17848	10.7881	46.8106	33.8662	59.1331
26101	Manistee County	Michigan	2022	19890	51.4153	37.1617	65.0018	6.47467	4.67974	8.18561	44.9406	32.482	56.8162
26101	Manistee County	Michigan	2023	20137	62.061	44.9495	78.3257	17.0486	12.3479	21.5166	45.0124	32.6016	56.8091
26101	Manistee County	Michigan	2024	20137	43.2974	31.2954	54.7371	8.20404	5.9299	10.3717	35.0933	25.3655	44.3654
26103	Marquette County	Michigan	2018	50151	25.416	18.3441	32.1699	2.53823	1.83198	3.21272	22.8778	16.5122	28.9572
26103	Marquette County	Michigan	2019	50456	22.8364	16.475	28.9154	1.20928	0.872418	1.53119	21.6271	15.6026	27.3842
26103	Marquette County	Michigan	2020	50061	25.3815	18.3149	32.1325	1.06904	0.771402	1.35339	24.3124	17.5435	30.7791
26103	Marquette County	Michigan	2021	50372	36.9862	26.7219	46.7755	6.98402	5.04584	8.83251	30.0021	21.6761	37.943
26103	Marquette County	Michigan	2022	50695	22.9075	16.527	29.0043	2.57262	1.85606	3.25732	20.3348	14.6709	25.747
26103	Marquette County	Michigan	2023	50994	33.4478	24.1819	42.2767	9.69161	7.00679	12.2498	23.7562	17.1751	30.0269
26103	Marquette County	Michigan	2024	50994	23.7487	17.1395	30.0614	4.503	3.24982	5.69994	19.2457	13.8897	24.3615
26105	Mason County	Michigan	2018	21848	43.6993	31.5896	55.24	2.62704	1.89905	3.32082	41.0723	29.6906	51.9192
26105	Mason County	Michigan	2019	21868	41.9274	30.3138	52.9927	1.56261	1.12977	1.975	40.3648	29.184	51.0177
26105	Mason County	Michigan	2020	21995	44.7399	32.3349	56.5654	2.00715	1.45063	2.53768	42.7327	30.8843	54.0277
26105	Mason County	Michigan	2021	22164	59.6586	43.171	75.3494	9.04547	6.5456	11.4245	50.6131	36.6254	63.9249
26105	Mason County	Michigan	2022	22305	50.2131	36.302	63.4688	6.39174	4.62096	8.07908	43.8214	31.681	55.3897
26105	Mason County	Michigan	2023	22313	58.2653	42.2044	73.5293	15.4352	11.1805	19.4789	42.83	31.0239	54.0504
26105	Mason County	Michigan	2024	22313	43.2047	31.2358	54.6092	7.73378	5.59131	9.77524	35.4709	25.6445	44.834
26107	Mecosta County	Michigan	2018	32023	35.3858	25.6012	44.7002	2.11764	1.53209	2.67506	33.2682	24.0691	42.0251
26107	Mecosta County	Michigan	2019	31966	37.6475	27.239	47.5549	1.18354	0.856326	1.49501	36.4639	26.3827	46.0599
26107	Mecosta County	Michigan	2020	32405	45.5356	32.9359	57.5338	2.00786	1.45229	2.53691	43.5277	31.4836	54.9969
26107	Mecosta County	Michigan	2021	29568	59.9444	43.4156	75.6557	8.77756	6.35727	11.0781	51.1669	37.0583	64.5776
26107	Mecosta County	Michigan	2022	30957	45.7143	33.0749	57.7454	5.77043	4.17499	7.2891	39.9438	28.8999	50.4563
26107	Mecosta County	Michigan	2023	31207	50.8495	36.8611	64.13	14.2207	10.3086	17.9347	36.6289	26.5525	46.1953
26107	Mecosta County	Michigan	2024	31207	44.2012	31.9742	55.843	7.23951	5.23689	9.14626	36.9617	26.7373	46.6967
26109	Menominee County	Michigan	2018	17562	39.3661	28.4496	49.7734	3.33434	2.4097	4.21584	36.0318	26.0399	45.5576
26109	Menominee County	Michigan	2019	17556	40.1072	28.9804	50.7173	1.72933	1.24957	2.18682	38.3778	27.7308	48.5305
26109	Menominee County	Michigan	2020	17352	43.2137	31.2259	54.6445	2.25718	1.63102	2.85424	40.9565	29.5949	51.7902
26109	Menominee County	Michigan	2021	17989	52.94	38.2992	66.8781	8.30748	6.01001	10.4947	44.6325	32.2892	56.3834
26109	Menominee County	Michigan	2022	18022	39.9289	28.8549	50.4871	5.33444	3.85497	6.745	34.5945	24.9999	43.7421
26109	Menominee County	Michigan	2023	17958	58.9841	42.717	74.448	17.3747	12.583	21.9298	41.6094	30.1341	52.5182
26109	Menominee County	Michigan	2024	17958	45.64	32.9854	57.7036	8.52757	6.16312	10.7816	37.1125	26.8222	46.922
26111	Midland County	Michigan	2018	61293	38.3777	27.79	48.4445	2.10373	1.52335	2.65556	36.274	26.2666	45.789
26111	Midland County	Michigan	2019	61191	40.4649	29.297	51.0855	1.05542	0.764133	1.33243	39.4095	28.5329	49.7531
26111	Midland County	Michigan	2020	61620	41.3386	29.9171	52.2066	1.71058	1.23796	2.16029	39.6281	28.6791	50.0463
26111	Midland County	Michigan	2021	61727	51.4831	37.3089	64.9455	6.87083	4.97917	8.6675	44.6122	32.3297	56.278
26111	Midland County	Michigan	2022	62379	46.29	33.5148	58.4389	5.54104	4.01181	6.9953	40.7489	29.5029	51.4436
26111	Midland County	Michigan	2023	62669	53.0425	38.4747	66.8612	13.785	9.99907	17.3764	39.2575	28.4756	49.4849
26111	Midland County	Michigan	2024	62669	38.7984	28.0856	48.9887	6.85845	4.96473	8.65981	31.94	23.1208	40.3289
26113	Missaukee County	Michigan	2018	11014	36.3625	26.2817	45.9716	2.50021	1.80708	3.16091	33.8623	24.4747	42.8107
26113	Missaukee County	Michigan	2019	11028	36.5521	26.4144	46.2176	1.23082	0.889453	1.55629	35.3212	25.525	44.6613
26113	Missaukee County	Michigan	2020	11122	43.9368	31.7552	55.549	2.21571	1.60139	2.8013	41.7211	30.1538	52.7477
26113	Missaukee County	Michigan	2021	11161	56.8605	41.146	71.8155	8.68348	6.28364	10.9673	48.177	34.8624	60.8482
26113	Missaukee County	Michigan	2022	11261	47.6176	34.4209	60.1946	5.54284	4.00671	7.00685	42.0747	30.4142	53.1878
26113	Missaukee County	Michigan	2023	11345	64.8353	46.9608	81.8242	18.3296	13.2763	23.1325	46.5057	33.6845	58.6917
26113	Missaukee County	Michigan	2024	11345	40.3468	29.1489	51.027	6.32863	4.57218	8.00388	34.0182	24.5767	43.0231
26115	Monroe County	Michigan	2018	111722	59.2712	43.0105	74.687	2.42425	1.75917	3.05477	56.8469	41.2513	71.6322
26115	Monroe County	Michigan	2019	112237	59.9973	43.5389	75.5998	1.41734	1.02854	1.78593	58.5799	42.5104	73.8139
26115	Monroe County	Michigan	2020	112644	63.6817	46.1779	80.2925	1.78618	1.29523	2.25209	61.8955	44.8826	78.0404
26115	Monroe County	Michigan	2021	116350	78.4302	56.9475	98.7799	8.83371	6.41408	11.1257	69.5965	50.5334	87.6542
26115	Monroe County	Michigan	2022	116962	65.7497	47.6974	82.8711	6.10084	4.42578	7.68951	59.6489	43.2716	75.1816
26115	Monroe County	Michigan	2023	117053	75.769	55.0758	95.3413	17.6258	12.812	22.1788	58.1432	42.2638	73.1626
26115	Monroe County	Michigan	2024	117053	62.6692	45.4532	79.002	9.84527	7.14066	12.4111	52.8239	38.3126	66.5909
26117	Montcalm County	Michigan	2018	47135	47.5211	34.407	59.9918	2.5922	1.87685	3.27246	44.9289	32.5302	56.7194
26117	Montcalm County	Michigan	2019	47232	51.6561	37.4042	65.2072	1.49555	1.08293	1.88788	50.1605	36.3213	63.3193
26117	Montcalm County	Michigan	2020	47103	51.066	36.9613	64.485	2.05085	1.48439	2.58977	49.0152	35.4769	61.8952
26117	Montcalm County	Michigan	2021	49972	66.0949	47.9039	83.3695	8.93153	6.47335	11.2659	57.1634	41.4305	72.1036
26117	Montcalm County	Michigan	2022	50650	54.751	39.6442	69.1155	6.27244	4.54176	7.91808	48.4786	35.1024	61.1974
26117	Montcalm County	Michigan	2023	51512	60.986	44.2415	76.8671	16.035	11.6324	20.2106	44.951	32.6091	56.6565
26117	Montcalm County	Michigan	2024	51512	46.4794	33.6458	58.6869	7.1846	5.20083	9.07159	39.2948	28.4449	49.6153
26119	Montmorency County	Michigan	2018	7416	53.6443	38.7406	67.8668	4.4001	3.17764	5.56668	49.2442	35.5629	62.3001
26119	Montmorency County	Michigan	2019	7493	40.3752	29.1477	51.0946	1.26384	0.912395	1.59939	39.1114	28.2353	49.4952
26119	Montmorency County	Michigan	2020	7497	50.7882	36.6641	64.2735	2.19957	1.58787	2.7836	48.5886	35.0762	61.4899
26119	Montmorency County	Michigan	2021	7500	75.5402	54.5975	95.5034	12.5358	9.0604	15.8487	63.0043	45.5371	79.6547
26119	Montmorency County	Michigan	2022	7755	48.5125	35.0278	61.3841	6.15489	4.44406	7.78793	42.3576	30.5838	53.5961
26119	Montmorency County	Michigan	2023	7798	66.9171	48.4111	84.5348	19.7326	14.2755	24.9277	47.1845	34.1356	59.6071
26119	Montmorency County	Michigan	2024	7798	58.8952	42.5243	74.5219	11.462	8.27593	14.5032	47.4333	34.2484	60.0187
26121	Muskegon County	Michigan	2018	126138	47.0767	34.0766	59.4433	2.3937	1.73269	3.02251	44.683	32.3439	56.4208
26121	Muskegon County	Michigan	2019	126529	47.2093	34.1814	59.5982	1.50755	1.09152	1.90316	45.7018	33.0899	57.695
26121	Muskegon County	Michigan	2020	127226	52.9107	38.2845	66.8317	2.32934	1.68543	2.94219	50.5814	36.5991	63.8895
26121	Muskegon County	Michigan	2021	129410	63.3511	45.9027	79.9268	9.0923	6.58806	11.4713	54.2588	39.3146	68.4555
26121	Muskegon County	Michigan	2022	130527	53.9372	39.0473	68.0992	6.23924	4.51684	7.87744	47.6979	34.5305	60.2217
26121	Muskegon County	Michigan	2023	130506	60.6971	44.0147	76.5277	14.6907	10.653	18.5222	46.0064	33.3617	58.0055
26121	Muskegon County	Michigan	2024	130506	49.6441	35.9395	62.6789	7.66089	5.54604	9.67235	41.9833	30.3934	53.0065
26123	Newaygo County	Michigan	2018	35884	42.3803	30.6653	53.5304	2.41461	1.74715	3.04989	39.9657	28.9182	50.4805
26123	Newaygo County	Michigan	2019	36044	45.3864	32.8461	57.3191	1.45469	1.05276	1.83715	43.9317	31.7934	55.482
26123	Newaygo County	Michigan	2020	36400	47.4398	34.3175	59.9336	2.13726	1.54607	2.70013	45.3025	32.7714	57.2334
26123	Newaygo County	Michigan	2021	37247	61.1418	44.2886	77.1587	9.02248	6.5355	11.386	52.1194	37.7531	65.7727
26123	Newaygo County	Michigan	2022	37707	49.7126	35.9749	62.7858	6.23043	4.50869	7.86888	43.4822	31.4662	54.9169
26123	Newaygo County	Michigan	2023	38027	61.8242	44.8243	77.96	16.8993	12.2524	21.3099	44.925	32.5719	56.6501
26123	Newaygo County	Michigan	2024	38027	45.1639	32.6773	57.0493	7.11014	5.14439	8.98126	38.0537	27.5329	48.068
26125	Oakland County	Michigan	2018	939889	45.2632	32.8522	57.0262	1.65277	1.19958	2.08228	43.6105	31.6526	54.9439
26125	Oakland County	Michigan	2019	942350	45.278	32.8641	57.0431	0.831238	0.603336	1.04723	44.4468	32.2608	55.9959
26125	Oakland County	Michigan	2020	943207	51.8512	37.6142	65.3543	1.37318	0.99614	1.73078	50.478	36.6181	63.6235
26125	Oakland County	Michigan	2021	958992	56.9512	41.3548	71.7237	4.92807	3.57849	6.20635	52.0231	37.7763	65.5173
26125	Oakland County	Michigan	2022	963039	50.4225	36.5886	63.538	4.19181	3.04174	5.28215	46.2307	33.5468	58.2559
26125	Oakland County	Michigan	2023	964451	56.9119	41.3701	71.6111	12.2761	8.92365	15.4467	44.6359	32.4465	56.1644
26125	Oakland County	Michigan	2024	964451	43.7068	31.6987	55.0996	6.44281	4.67269	8.12222	37.264	27.026	46.9774
26127	Oceana County	Michigan	2018	19391	38.2058	27.6277	48.2823	2.13132	1.54122	2.69344	36.0745	26.0865	45.5889
26127	Oceana County	Michigan	2019	19418	37.6615	27.2404	47.5853	1.36886	0.990087	1.72955	36.2927	26.2503	45.8558
26127	Oceana County	Michigan	2020	19811	42.8506	30.98	54.1615	2.06913	1.49593	2.61531	40.7815	29.484	51.5462
26127	Oceana County	Michigan	2021	19933	57.3024	41.481	72.3517	8.6795	6.28305	10.959	48.6229	35.1979	61.3927
26127	Oceana County	Michigan	2022	20114	45.184	32.6796	57.0924	5.67659	4.10563	7.17268	39.5074	28.574	49.9198
26127	Oceana County	Michigan	2023	20151	55.6247	40.304	70.1793	14.355	10.4012	18.111	41.2698	29.9028	52.0683
26127	Oceana County	Michigan	2024	20151	42.1005	30.4479	53.1987	6.62003	4.78773	8.36515	35.4805	25.6601	44.8336
26129	Ogemaw County	Michigan	2018	16118	55.7094	40.2751	70.4166	3.89586	2.81651	4.92436	51.8135	37.4586	65.4922
26129	Ogemaw County	Michigan	2019	16176	54.4895	39.3842	68.8877	1.68915	1.22089	2.13548	52.8003	38.1633	66.7522
26129	Ogemaw County	Michigan	2020	16191	58.1286	42.0131	73.4903	2.69046	1.94456	3.40147	55.4381	40.0686	70.0889
26129	Ogemaw County	Michigan	2021	16100	77.2279	55.8874	97.5356	11.4339	8.2744	14.4406	65.7939	47.6131	83.095
26129	Ogemaw County	Michigan	2022	16303	64.1266	46.36	81.0563	7.8305	5.66103	9.8978	56.2961	40.699	71.1585
26129	Ogemaw County	Michigan	2023	16398	70.1554	50.8121	88.5413	19.6688	14.2457	24.8235	50.4866	36.5664	63.7178
26129	Ogemaw County	Michigan	2024	16398	52.2624	37.7748	66.0716	10.1083	7.30621	12.7792	42.1541	30.4686	53.2924
26131	Ontonagon County	Michigan	2018	4780	33.6158	24.2552	42.559	3.7999	2.74179	4.81084	29.8159	21.5134	37.7481
26131	Ontonagon County	Michigan	2019	4713	32.8427	23.6898	41.5913	2.39445	1.72715	3.03229	30.4483	21.9627	38.559
26131	Ontonagon County	Michigan	2020	4680	46.5481	33.5757	58.9476	2.07808	1.49894	2.63164	44.47	32.0767	56.316
26131	Ontonagon County	Michigan	2021	4863	51.9183	37.5038	65.6689	10.7974	7.79967	13.6572	41.1208	29.7041	52.0117
26131	Ontonagon County	Michigan	2022	4855	40.0866	28.9069	50.7766	4.42919	3.19393	5.61033	35.6574	25.7129	45.1663
26131	Ontonagon County	Michigan	2023	4852	51.5121	37.2432	65.1075	16.1307	11.6625	20.388	35.3814	25.5807	44.7196
26131	Ontonagon County	Michigan	2024	4852	42.8405	30.9133	54.2349	7.81358	5.6382	9.89178	35.0269	25.2751	44.3432
26133	Osceola County	Michigan	2018	17163	39.5482	28.5957	49.9827	2.52093	1.82278	3.18606	37.0273	26.7729	46.7966
26133	Osceola County	Michigan	2019	17233	40.9459	29.6051	51.7509	1.31102	0.947908	1.65698	39.6349	28.6572	50.0939
26133	Osceola County	Michigan	2020	17233	39.5647	28.6046	50.0078	1.90251	1.37548	2.40468	37.6622	27.2291	47.6031
26133	Osceola County	Michigan	2021	16990	56.3532	40.7956	71.1507	8.54092	6.183	10.7836	47.8123	34.6126	60.367
26133	Osceola County	Michigan	2022	17188	53.0448	38.3582	67.0348	6.57491	4.75451	8.30897	46.4699	33.6037	58.7258
26133	Osceola County	Michigan	2023	17263	60.7931	44.0479	76.7015	17.1213	12.4053	21.6016	43.6718	31.6426	55.0998
26133	Osceola County	Michigan	2024	17263	42.3148	30.5903	53.4876	7.31439	5.28773	9.24568	35.0004	25.3025	44.2419
26135	Oscoda County	Michigan	2018	6317	52.4358	37.8778	66.3233	4.25607	3.07444	5.38328	48.1797	34.8033	60.94
26135	Oscoda County	Michigan	2019	6274	40.0394	28.9151	50.6554	1.38528	1.0004	1.75257	38.6542	27.9147	48.9028
26135	Oscoda County	Michigan	2020	6336	62.2159	44.9288	78.7136	2.88574	2.08392	3.65095	59.3301	42.8448	75.0627
26135	Oscoda County	Michigan	2021	6344	76.8839	55.5892	97.1726	12.3643	8.93976	15.6271	64.5196	46.6495	81.5455
26135	Oscoda County	Michigan	2022	6440	53.819	38.8727	68.0792	6.87943	4.9689	8.70223	46.9396	33.9038	59.377
26135	Oscoda County	Michigan	2023	6521	76.3646	55.2632	96.4444	22.7429	16.4585	28.723	53.6217	38.8048	67.7214
26135	Oscoda County	Michigan	2024	6521	50.9321	36.7849	64.4311	10.3676	7.48785	13.1155	40.5645	29.297	51.3157
26137	Otsego County	Michigan	2018	18313	33.8572	24.4564	42.8255	2.70222	1.95192	3.418	31.155	22.5044	39.4075
26137	Otsego County	Michigan	2019	18375	33.1714	23.9525	41.9704	0.995388	0.718752	1.25942	32.176	23.2337	40.711
26137	Otsego County	Michigan	2020	18506	38.036	27.4642	48.1266	1.8303	1.32159	2.31587	36.2057	26.1426	45.8108
26137	Otsego County	Michigan	2021	18953	51.1792	36.9998	64.6907	8.52143	6.16054	10.7711	42.6577	30.8393	53.9196
26137	Otsego County	Michigan	2022	19335	38.4016	27.7345	48.5802	4.99526	3.60769	6.31929	33.4063	24.1268	42.2609
26137	Otsego County	Michigan	2023	19462	44.1235	31.929	55.7288	12.8069	9.26745	16.1754	31.3166	22.6615	39.5534
26137	Otsego County	Michigan	2024	19462	32.4795	23.4552	41.0916	6.12838	4.42564	7.75334	26.3511	19.0296	33.3382
26139	Ottawa County	Michigan	2018	202988	29.104	21.08	36.7307	1.38626	1.00407	1.74953	27.7178	20.0759	34.9812
26139	Ottawa County	Michigan	2019	204965	31.0633	22.5034	39.1973	0.837172	0.606477	1.05638	30.2262	21.8969	38.1409
26139	Ottawa County	Michigan	2020	207856	32.2078	23.3122	40.6706	1.23888	0.896708	1.5644	30.9689	22.4155	39.1062
26139	Ottawa County	Michigan	2021	211726	41.3791	29.9975	52.1839	5.45218	3.95252	6.87583	35.927	26.045	45.3081
26139	Ottawa County	Michigan	2022	214356	35.0843	25.4129	44.2761	3.5831	2.59537	4.52185	31.5012	22.8175	39.7542
