## Supplementary Material 2 for "High-resolution spatiotemporal estimates of total and wildfire PM_2.5_ in the contiguous United States, 2018-2024: Implications for population exposure and mortality burden" (part 2 of 3)

### Sheet: Table S8 (continued)
Table S8. Death rate (per 100,000) attributable to total, wildfire, and non-wildfire PM2.5 by counties
26139	Ottawa County	Michigan	2023	216798	37.9362	27.52	47.8155	8.86544	6.43124	11.1742	29.0708	21.0888	36.6414
26139	Ottawa County	Michigan	2024	216798	33.5853	24.3248	42.3877	5.2927	3.83334	6.67986	28.2926	20.4915	35.7078
26141	Presque Isle County	Michigan	2018	9971	32.3783	23.38	40.9667	2.52862	1.82589	3.19934	29.8497	21.5541	37.7673
26141	Presque Isle County	Michigan	2019	9923	31.6726	22.8621	40.0859	0.812818	0.586712	1.02873	30.8598	22.2754	39.0572
26141	Presque Isle County	Michigan	2020	10055	33.6517	24.2877	42.5949	1.29367	0.933691	1.63747	32.358	23.354	40.9574
26141	Presque Isle County	Michigan	2021	10492	50.4749	36.4738	63.8249	8.09261	5.84782	10.233	42.3823	30.626	53.5919
26141	Presque Isle County	Michigan	2022	10719	43.903	31.6951	55.5581	4.88864	3.52928	6.18645	39.0144	28.1658	49.3717
26141	Presque Isle County	Michigan	2023	10671	57.4614	41.5601	72.6046	15.8891	11.4921	20.0764	41.5724	30.0681	52.5282
26141	Presque Isle County	Michigan	2024	10671	39.2133	28.3139	49.6168	7.38531	5.33255	9.34469	31.8279	22.9813	40.2721
26143	Roscommon County	Michigan	2018	19318	50.7965	36.7152	64.2185	3.69454	2.67038	4.67075	47.1019	34.0448	59.5477
26143	Roscommon County	Michigan	2019	19452	53.0636	38.3463	67.0955	1.79684	1.29848	2.27198	51.2667	37.0479	64.8235
26143	Roscommon County	Michigan	2020	19493	60.4086	43.6572	76.3784	2.95411	2.13493	3.73506	57.4544	41.5223	72.6433
26143	Roscommon County	Michigan	2021	19195	77.7462	56.2579	98.1968	11.7995	8.53821	14.9032	65.9467	47.7197	83.2936
26143	Roscommon County	Michigan	2022	19400	57.8763	41.8375	73.1616	6.83056	4.93767	8.63453	51.0457	36.8999	64.527
26143	Roscommon County	Michigan	2023	19598	81.645	59.1286	103.05	22.8652	16.5593	28.8597	58.7798	42.5692	74.19
26143	Roscommon County	Michigan	2024	19598	50.3176	36.3523	63.6374	9.23172	6.66952	11.6755	41.0859	29.6828	51.9619
26145	Saginaw County	Michigan	2018	139621	56.4204	40.8841	71.1779	2.89153	2.0953	3.64785	53.5289	38.7888	67.53
26145	Saginaw County	Michigan	2019	139337	51.9803	37.6566	65.5909	1.20322	0.871659	1.51827	50.7771	36.785	64.0727
26145	Saginaw County	Michigan	2020	139192	60.6919	43.9322	76.6349	2.11236	1.52905	2.66725	58.5795	42.4032	73.9676
26145	Saginaw County	Michigan	2021	139058	70.2608	50.9292	88.6157	8.1117	5.87984	10.2308	62.1491	45.0494	78.3849
26145	Saginaw County	Michigan	2022	138767	63.4156	45.9379	80.0248	7.05478	5.11044	8.9025	56.3608	40.8274	71.1223
26145	Saginaw County	Michigan	2023	138488	71.9719	52.2266	90.6915	16.8322	12.2143	21.2102	55.1397	40.0122	69.4813
26145	Saginaw County	Michigan	2024	138488	57.4477	41.6065	72.5057	8.2845	6.00005	10.456	49.1632	35.6065	62.0497
26147	St. Clair County	Michigan	2018	119252	55.3746	40.1278	69.8563	2.71882	1.97023	3.42986	52.6557	38.1576	66.4264
26147	St. Clair County	Michigan	2019	119670	57.7261	41.826	72.8312	1.73802	1.2593	2.1928	55.9881	40.5667	70.6384
26147	St. Clair County	Michigan	2020	120031	60.7279	43.9761	76.6546	1.97014	1.42667	2.48683	58.7578	42.5494	74.1678
26147	St. Clair County	Michigan	2021	120889	82.3955	59.7392	103.9	9.1296	6.61924	11.5123	73.2659	53.12	92.3876
26147	St. Clair County	Michigan	2022	121531	61.3017	44.4125	77.3486	5.75484	4.16933	7.26128	55.5468	40.2432	70.0873
26147	St. Clair County	Michigan	2023	121689	72.4134	52.5519	91.2407	16.2619	11.8016	20.4899	56.1515	40.7503	70.7507
26147	St. Clair County	Michigan	2024	121689	54.9243	39.7775	69.3231	9.21596	6.67441	11.632	45.7084	33.1031	57.6911
26149	St. Joseph County	Michigan	2018	43431	60.8696	44.137	76.7493	2.77543	2.01248	3.49948	58.0942	42.1245	73.2498
26149	St. Joseph County	Michigan	2019	43533	62.1341	45.0555	78.3414	1.43252	1.03877	1.80618	60.7016	44.0167	76.5352
26149	St. Joseph County	Michigan	2020	43425	64.7187	46.896	81.6487	2.34923	1.70228	2.96378	62.3694	45.1937	78.685
26149	St. Joseph County	Michigan	2021	43437	84.0693	61.0105	105.928	11.1807	8.11402	14.0877	72.8886	52.8964	91.8399
26149	St. Joseph County	Michigan	2022	43713	67.3872	48.8563	84.9768	6.26231	4.54023	7.89692	61.1249	44.3161	77.0799
26149	St. Joseph County	Michigan	2023	43846	75.652	54.935	95.2741	16.8756	12.2543	21.2527	58.7764	42.6807	74.0215
26149	St. Joseph County	Michigan	2024	43846	62.6883	45.4293	79.0805	8.90201	6.45117	11.2298	53.7863	38.9782	67.8508
26151	Sanilac County	Michigan	2018	30545	52.2511	37.8301	65.9655	2.76939	2.00505	3.49628	49.4817	35.825	62.4693
26151	Sanilac County	Michigan	2019	30548	53.4102	38.6616	67.4398	1.55598	1.12632	1.9647	51.8542	37.5353	65.4751
26151	Sanilac County	Michigan	2020	30422	56.4302	40.8263	71.2842	1.76782	1.27899	2.23316	54.6624	39.5473	69.051
26151	Sanilac County	Michigan	2021	30225	78.2359	56.6714	98.7299	9.8647	7.14565	12.4488	68.3712	49.5257	86.2812
26151	Sanilac County	Michigan	2022	30432	64.9498	47.0194	82.004	6.42098	4.64836	8.10697	58.5288	42.371	73.897
26151	Sanilac County	Michigan	2023	30243	69.9964	50.7489	88.2657	16.0975	11.6711	20.2991	53.8988	39.0778	67.9667
26151	Sanilac County	Michigan	2024	30243	53.4507	38.6788	67.5087	8.57936	6.20832	10.8358	44.8714	32.4705	56.6729
26153	Schoolcraft County	Michigan	2018	6292	34.4344	24.859	43.5764	3.46077	2.49841	4.37957	30.9737	22.3606	39.1968
26153	Schoolcraft County	Michigan	2019	6318	31.0537	22.4087	39.3123	1.42558	1.02871	1.80471	29.6281	21.3799	37.5076
26153	Schoolcraft County	Michigan	2020	6316	36.1932	26.1194	45.8156	1.63273	1.17828	2.0668	34.5605	24.9412	43.7488
26153	Schoolcraft County	Michigan	2021	6274	49.9716	36.1104	63.1881	8.48036	6.12806	10.7232	41.4913	29.9823	52.4649
26153	Schoolcraft County	Michigan	2022	6361	40.924	29.5411	51.7932	5.29889	3.82501	6.70624	35.6251	25.7161	45.0869
26153	Schoolcraft County	Michigan	2023	6335	51.5793	37.2935	65.19	15.1107	10.9255	19.0981	36.4686	26.368	46.0919
26153	Schoolcraft County	Michigan	2024	6335	38.8248	28.0246	49.1381	7.8111	5.63822	9.88601	31.0137	22.3864	39.2521
26155	Shiawassee County	Michigan	2018	50698	53.9149	39.0736	68.0098	2.62784	1.90447	3.31483	51.287	37.1691	64.695
26155	Shiawassee County	Michigan	2019	50828	54.423	39.4338	68.6624	1.25196	0.907145	1.57953	53.1711	38.5266	67.0829
26155	Shiawassee County	Michigan	2020	50721	55.7668	40.3841	70.3915	1.96157	1.42049	2.47599	53.8052	38.9636	67.9155
26155	Shiawassee County	Michigan	2021	50996	72.3642	52.4704	91.2448	8.51695	6.17553	10.7391	63.8473	46.2948	80.5057
26155	Shiawassee County	Michigan	2022	51482	62.3218	45.1597	78.6239	6.31171	4.5736	7.96273	56.01	40.5861	70.6612
26155	Shiawassee County	Michigan	2023	51445	75.7256	54.9611	95.4062	17.4241	12.6463	21.9525	58.3015	42.3148	73.4536
26155	Shiawassee County	Michigan	2024	51445	57.3881	41.5697	72.4213	8.24501	5.97237	10.4048	49.1431	35.5974	62.0165
26157	Tuscola County	Michigan	2018	39585	58.655	42.4766	74.0357	3.23817	2.34501	4.08729	55.4169	40.1316	69.9485
26157	Tuscola County	Michigan	2019	39455	57.0577	41.3091	72.0353	1.54652	1.11966	1.95248	55.5112	40.1894	70.0828
26157	Tuscola County	Michigan	2020	39513	61.9397	44.8194	78.2337	2.03538	1.4728	2.57081	59.9043	43.3466	75.6629
26157	Tuscola County	Michigan	2021	40099	77.6638	56.2677	97.9925	9.2669	6.7139	11.6925	68.3969	49.5538	86.2999
26157	Tuscola County	Michigan	2022	40226	61.3558	44.4228	77.4588	6.6522	4.81632	8.39809	54.7036	39.6064	69.0607
26157	Tuscola County	Michigan	2023	40172	65.933	47.8172	83.121	15.6187	11.3273	19.6903	50.3143	36.4899	63.4307
26157	Tuscola County	Michigan	2024	40172	54.0145	39.0926	68.2124	8.26687	5.98308	10.4398	45.7476	33.1095	57.7725
26159	Van Buren County	Michigan	2018	54714	49.4727	35.8407	62.4257	2.27769	1.65008	2.87404	47.195	34.1906	59.5517
26159	Van Buren County	Michigan	2019	55029	48.8344	35.3797	61.6184	1.18373	0.857595	1.49362	47.6507	34.5221	60.1248
26159	Van Buren County	Michigan	2020	55083	56.0987	40.615	70.8242	2.22345	1.60976	2.80709	53.8753	39.0052	68.0171
26159	Van Buren County	Michigan	2021	55263	76.0856	55.1676	95.9385	10.5441	7.64522	13.2953	65.5415	47.5224	82.6432
26159	Van Buren County	Michigan	2022	55659	59.0805	42.8034	74.5458	5.95399	4.31362	7.51255	53.1265	38.4898	67.0333
26159	Van Buren County	Michigan	2023	55624	65.3213	47.3908	82.3251	14.4772	10.5033	18.2458	50.8441	36.8875	64.0793
26159	Van Buren County	Michigan	2024	55624	51.6482	37.4024	65.1918	7.54609	5.46469	9.52487	44.1022	31.9377	55.6669
26161	Washtenaw County	Michigan	2018	275012	33.2839	24.149	41.9459	1.27536	0.925332	1.60727	32.0085	23.2236	40.3386
26161	Washtenaw County	Michigan	2019	273925	34.1714	24.7926	43.065	0.592924	0.430187	0.747241	33.5785	24.3624	42.3178
26161	Washtenaw County	Michigan	2020	273262	36.7612	26.6582	46.348	0.963594	0.698772	1.21489	35.7976	25.9594	45.1331
26161	Washtenaw County	Michigan	2021	275796	40.9657	29.7368	51.6063	3.96647	2.87924	4.99674	36.9992	26.8576	46.6096
26161	Washtenaw County	Michigan	2022	275401	35.0875	25.4497	44.2303	2.91139	2.1117	3.67001	32.1761	23.338	40.5603
26161	Washtenaw County	Michigan	2023	274862	42.4199	30.8231	53.394	9.41789	6.84323	11.8543	33.002	23.9799	41.5397
26161	Washtenaw County	Michigan	2024	274862	32.6334	23.6561	41.1565	5.12074	3.71204	6.45816	27.5127	19.944	34.6983
26163	Wayne County	Michigan	2018	1262531	76.9563	55.9458	96.8252	2.60017	1.89027	3.27149	74.3561	54.0555	93.5537
26163	Wayne County	Michigan	2019	1260511	79.6265	57.9044	100.16	1.5264	1.11	1.92002	78.1001	56.7944	98.2398
26163	Wayne County	Michigan	2020	1257021	96.2708	69.9596	121.166	2.49452	1.81276	3.13959	93.7763	68.1468	118.026
26163	Wayne County	Michigan	2021	1282650	96.6492	70.2785	121.579	7.78905	5.66381	9.79818	88.8601	64.6147	111.781
26163	Wayne County	Michigan	2022	1274189	81.8552	59.4669	103.047	6.32337	4.59386	7.96044	75.5318	54.873	95.0863
26163	Wayne County	Michigan	2023	1270292	92.6277	67.4626	116.365	21.8798	15.9355	27.4869	70.7479	51.5271	88.8782
26163	Wayne County	Michigan	2024	1270292	67.9794	49.3465	85.636	9.97441	7.24046	12.5651	58.005	42.106	73.0708
26165	Wexford County	Michigan	2018	24258	40.3587	29.1728	51.02	2.67036	1.93023	3.37576	37.6884	27.2426	47.6442
26165	Wexford County	Michigan	2019	24469	36.4492	26.3435	46.0827	1.21792	0.880243	1.53981	35.2313	25.4632	44.5429
26165	Wexford County	Michigan	2020	24613	39.8111	28.7729	50.3336	1.93822	1.40082	2.45051	37.8729	27.3721	47.8831
26165	Wexford County	Michigan	2021	24729	67.1593	48.5988	84.8226	10.3871	7.51644	13.1189	56.7722	41.0824	71.7037
26165	Wexford County	Michigan	2022	25068	46.405	33.5431	58.6638	5.53318	3.99956	6.99487	40.8718	29.5435	51.6689
26165	Wexford County	Michigan	2023	24988	60.1623	43.5798	75.9214	17.1163	12.3986	21.5999	43.046	31.1812	54.3216
26165	Wexford County	Michigan	2024	24988	41.9132	30.2906	52.9935	6.80858	4.92055	8.60853	35.1046	25.37	44.385
27001	Aitkin County	Minnesota	2018	12474	38.8103	28.0493	49.0686	4.95771	3.58308	6.26814	33.8526	24.4662	42.8005
27001	Aitkin County	Minnesota	2019	12512	47.7503	34.4881	60.4042	2.53571	1.83144	3.20767	45.2146	32.6566	57.1965
27001	Aitkin County	Minnesota	2020	12527	46.1097	33.3059	58.3249	2.46688	1.78187	3.12039	43.6429	31.5241	55.2045
27001	Aitkin County	Minnesota	2021	12596	65.1023	47.1382	82.1843	16.7954	12.1609	21.2023	48.3069	34.9773	60.982
27001	Aitkin County	Minnesota	2022	12838	41.0844	29.6727	51.9731	4.20373	3.0361	5.31786	36.8807	26.6366	46.6552
27001	Aitkin County	Minnesota	2023	12854	69.7195	50.5144	87.9652	21.8773	15.8509	27.6026	47.8422	34.6635	60.3626
27001	Aitkin County	Minnesota	2024	12854	54.3427	39.2879	68.688	11.2027	8.09915	14.16	43.14	31.1887	54.5281
27003	Anoka County	Minnesota	2018	256825	34.9568	25.3498	44.0728	2.45963	1.78366	3.10105	32.4971	23.5662	40.9717
27003	Anoka County	Minnesota	2019	259165	33.2396	24.0901	41.9288	1.15476	0.836901	1.45662	32.0849	23.2532	40.4721
27003	Anoka County	Minnesota	2020	261520	37.4005	27.0898	47.2001	1.73293	1.25519	2.18699	35.6675	25.8346	45.0131
27003	Anoka County	Minnesota	2021	266756	49.5017	35.9369	62.3541	9.18951	6.67133	11.5754	40.3122	29.2655	50.7786
27003	Anoka County	Minnesota	2022	268819	35.6411	25.8074	44.9915	2.92515	2.11807	3.69255	32.716	23.6894	41.2989
27003	Anoka County	Minnesota	2023	270919	47.4081	34.4513	59.6676	12.284	8.92674	15.4606	35.1241	25.5246	44.207
27003	Anoka County	Minnesota	2024	270919	36.7845	26.6529	46.4095	6.27372	4.54574	7.91528	30.5108	22.1072	38.4942
27005	Becker County	Minnesota	2018	24450	35.3007	25.5168	44.6256	4.40265	3.18242	5.56564	30.8981	22.3344	39.06
27005	Becker County	Minnesota	2019	24582	37.5612	27.137	47.5032	2.466	1.78163	3.11872	35.0952	25.3554	44.3844
27005	Becker County	Minnesota	2020	24682	40.6798	29.3809	51.4608	2.50326	1.80797	3.16667	38.1766	27.5729	48.2941
27005	Becker County	Minnesota	2021	25263	55.6699	40.313	70.2707	15.3101	11.0867	19.3255	40.3599	29.2263	50.9452
27005	Becker County	Minnesota	2022	25526	34.0006	24.5634	43.0019	3.76111	2.71718	4.75683	30.2395	21.8462	38.2451
27005	Becker County	Minnesota	2023	25630	52.1399	37.7837	65.7757	16.5479	11.9916	20.8756	35.5919	25.7921	44.9001
27005	Becker County	Minnesota	2024	25630	36.9998	26.7571	46.7559	8.66002	6.26266	10.9435	28.3398	20.4944	35.8124
27007	Beltrami County	Minnesota	2018	32212	27.877	20.1392	35.2574	4.20724	3.03944	5.32111	23.6697	17.0998	29.9363
27007	Beltrami County	Minnesota	2019	32563	22.7176	16.3984	28.7516	1.63249	1.17839	2.06609	21.0851	15.22	26.6855
27007	Beltrami County	Minnesota	2020	32846	32.7461	23.6396	41.4407	1.6536	1.19374	2.09265	31.0925	22.4459	39.3481
27007	Beltrami County	Minnesota	2021	32046	56.6344	41.0016	71.5023	17.22	12.4668	21.7407	39.4144	28.5348	49.7616
27007	Beltrami County	Minnesota	2022	32470	29.7633	21.485	37.6676	2.98941	2.15794	3.78332	26.7739	19.3271	33.8843
27007	Beltrami County	Minnesota	2023	32487	43.2842	31.3439	54.6364	14.527	10.5196	18.3371	28.7572	20.8243	36.2994
27007	Beltrami County	Minnesota	2024	32487	32.7225	23.6538	41.3655	8.10947	5.862	10.2514	24.613	17.7918	31.1141
27009	Benton County	Minnesota	2018	28453	38.6134	27.9521	48.7545	3.39597	2.45833	4.28786	35.2175	25.4937	44.4667
27009	Benton County	Minnesota	2019	28615	34.5925	25.0322	43.6908	1.30557	0.944752	1.64895	33.2869	24.0875	42.0418
27009	Benton County	Minnesota	2020	28657	41.1549	29.7737	51.9897	2.51443	1.81907	3.17639	38.6405	27.9546	48.8133
27009	Benton County	Minnesota	2021	29181	52.4088	38.0124	66.0663	11.8021	8.56015	14.8777	40.6067	29.4523	51.1886
27009	Benton County	Minnesota	2022	29352	35.217	25.4756	44.4919	3.46868	2.5092	4.38221	31.7483	22.9664	40.1097
27009	Benton County	Minnesota	2023	29532	44.0875	32.0006	55.5423	12.3394	8.95649	15.5455	31.7481	23.0441	39.9969
27009	Benton County	Minnesota	2024	29532	38.2727	27.7085	48.3197	7.2256	5.23117	9.12241	31.0471	22.4774	39.1973
27011	Big Stone County	Minnesota	2018	3593	43.9577	31.797	55.5367	5.02607	3.63563	6.35001	38.9316	28.1613	49.1867
27011	Big Stone County	Minnesota	2019	3567	53.0675	38.3789	67.0572	2.51669	1.8201	3.18014	50.5508	36.5589	63.8771
27011	Big Stone County	Minnesota	2020	3500	40.9498	29.6082	51.7554	3.3571	2.42731	4.24296	37.5927	27.1809	47.5125
27011	Big Stone County	Minnesota	2021	3670	66.3622	48.0802	83.7318	17.0444	12.3489	21.5057	49.3178	35.7313	62.2262
27011	Big Stone County	Minnesota	2022	3729	42.3619	30.6239	53.5477	5.57699	4.03167	7.04961	36.7849	26.5923	46.4981
27011	Big Stone County	Minnesota	2023	3665	59.9142	43.4598	75.5221	19.4387	14.1002	24.5026	40.4755	29.3596	51.0196
27011	Big Stone County	Minnesota	2024	3665	50.2464	36.3589	63.4632	10.8482	7.84989	13.7017	39.3982	28.509	49.7615
27013	Blue Earth County	Minnesota	2018	49098	32.5871	23.6133	41.1112	2.64124	1.9139	3.33214	29.9458	21.6994	37.7791
27013	Blue Earth County	Minnesota	2019	49071	28.506	20.6408	35.9846	1.08846	0.788144	1.37403	27.4175	19.8527	34.6106
27013	Blue Earth County	Minnesota	2020	49582	30.6585	22.1945	38.7089	1.84447	1.33527	2.3288	28.814	20.8593	36.3801
27013	Blue Earth County	Minnesota	2021	50368	42.4139	30.7587	53.4729	7.87356	5.70994	9.92652	34.5403	25.0488	43.5464
27013	Blue Earth County	Minnesota	2022	50779	27.2645	19.7301	34.4344	3.08553	2.23287	3.89696	24.1789	17.4972	30.5374
27013	Blue Earth County	Minnesota	2023	50643	48.6272	35.3097	61.2414	13.8746	10.0748	17.4738	34.7526	25.2349	43.7676
27013	Blue Earth County	Minnesota	2024	50643	39.1032	28.3301	49.339	8.07124	5.84759	10.184	31.032	22.4826	39.155
27015	Brown County	Minnesota	2018	17884	41.388	29.9757	52.2359	3.60341	2.60981	4.54787	37.7846	27.3659	47.688
27015	Brown County	Minnesota	2019	17815	41.2739	29.8786	52.1129	1.79387	1.2986	2.26495	39.4801	28.58	49.8479
27015	Brown County	Minnesota	2020	17756	40.3127	29.1759	50.9091	2.81787	2.03941	3.55857	37.4948	27.1365	47.3505
27015	Brown County	Minnesota	2021	18541	64.0721	46.4657	80.7778	13.5183	9.80364	17.043	50.5538	36.6621	63.7348
27015	Brown County	Minnesota	2022	18492	33.7966	24.4504	42.6941	4.01933	2.90782	5.07748	29.7773	21.5426	37.6166
27015	Brown County	Minnesota	2023	18402	61.5202	44.6621	77.4927	18.3728	13.3382	23.1429	43.1474	31.324	54.3498
27015	Brown County	Minnesota	2024	18402	43.5824	31.5673	55.0021	9.1339	6.61581	11.5272	34.4485	24.9515	43.4749
27017	Carlton County	Minnesota	2018	26246	33.4179	24.1544	42.2477	3.79181	2.74071	4.79369	29.6261	21.4137	37.454
27017	Carlton County	Minnesota	2019	26289	27.0542	19.5395	34.2245	1.22045	0.881455	1.54392	25.8337	18.6581	32.6806
27017	Carlton County	Minnesota	2020	26215	32.631	23.5624	41.2865	1.26171	0.911061	1.59638	31.3693	22.6514	39.6901
27017	Carlton County	Minnesota	2021	26719	51.8743	37.5521	65.4974	12.328	8.9243	15.5655	39.5463	28.6278	49.9318
27017	Carlton County	Minnesota	2022	26981	31.7905	22.9492	40.2322	2.37069	1.71137	3.0002	29.4198	21.2378	37.232
27017	Carlton County	Minnesota	2023	27193	53.3161	38.6177	67.286	17.0948	12.3821	21.574	36.2213	26.2357	45.712
27017	Carlton County	Minnesota	2024	27193	31.0874	22.4753	39.2934	6.27195	4.53445	7.92753	24.8154	17.9409	31.3658
27019	Carver County	Minnesota	2018	71647	23.3663	16.9296	29.4816	1.74476	1.26413	2.20138	21.6215	15.6654	27.2802
27019	Carver County	Minnesota	2019	73084	22.6623	16.4097	28.6075	0.783519	0.567344	0.989065	21.8788	15.8424	27.6184
27019	Carver County	Minnesota	2020	74634	23.273	16.845	29.3885	1.29032	0.933934	1.62938	21.9827	15.911	27.7591
27019	Carver County	Minnesota	2021	76559	33.5056	24.3024	42.236	6.41431	4.65246	8.08566	27.0912	19.65	34.1503
27019	Carver County	Minnesota	2022	78200	23.5575	17.0491	29.7504	2.27038	1.64312	2.86722	21.2872	15.406	26.8832
27019	Carver County	Minnesota	2023	79107	34.3071	24.9159	43.2001	9.30999	6.7615	11.7233	24.9971	18.1544	31.4768
27019	Carver County	Minnesota	2024	79107	28.5365	20.6693	36.0139	5.21383	3.77643	6.58002	23.3226	16.8928	29.4339
27021	Cass County	Minnesota	2018	22023	39.956	28.8708	50.5266	5.66327	4.09208	7.16154	34.2927	24.7787	43.3651
27021	Cass County	Minnesota	2019	22305	33.3771	24.0971	42.2364	2.01001	1.45115	2.54353	31.3671	22.6459	39.6929
27021	Cass County	Minnesota	2020	22454	37.5324	27.0993	47.4913	2.14768	1.55068	2.71755	35.3847	25.5486	44.7738
27021	Cass County	Minnesota	2021	23042	64.2248	46.5009	81.0794	18.4966	13.3922	23.3507	45.7282	33.1088	57.7287
27021	Cass County	Minnesota	2022	23622	40.8482	29.4968	51.682	4.52148	3.26499	5.72067	36.3267	26.2318	45.9614
27021	Cass County	Minnesota	2023	23883	63.1206	45.723	79.6542	20.3832	14.7651	25.7223	42.7374	30.9579	53.9319
27021	Cass County	Minnesota	2024	23883	39.5652	28.6025	50.0121	9.28492	6.71226	11.7365	30.2803	21.8902	38.2756
27023	Chippewa County	Minnesota	2018	8462	42.2823	30.6001	53.3984	4.35363	3.15076	5.49821	37.9287	27.4493	47.9002
27023	Chippewa County	Minnesota	2019	8320	47.4526	34.3348	59.9382	2.20986	1.59897	2.79131	45.2428	32.7358	57.1469
27023	Chippewa County	Minnesota	2020	8264	50.738	36.7036	64.1002	4.0861	2.95587	5.1622	46.6519	33.7478	58.938
27023	Chippewa County	Minnesota	2021	8692	54.8967	39.7963	69.2323	13.1798	9.55444	16.6216	41.7169	30.2418	52.6108
27023	Chippewa County	Minnesota	2022	8614	51.4904	37.2385	65.0641	6.45747	4.67013	8.15976	45.0329	32.5684	56.9043
27023	Chippewa County	Minnesota	2023	8515	70.3774	51.0742	88.6756	22.0669	16.0144	27.8044	48.3105	35.0598	60.8713
27023	Chippewa County	Minnesota	2024	8515	56.324	40.7766	71.1106	12.146	8.79331	15.3347	44.1779	31.9833	55.7759
27025	Chisago County	Minnesota	2018	41010	36.3082	26.2991	45.821	2.90176	2.10183	3.66202	33.4064	24.1973	42.1589
27025	Chisago County	Minnesota	2019	41565	37.4272	27.1039	47.2415	1.47224	1.06616	1.85829	35.955	26.0378	45.3832
27025	Chisago County	Minnesota	2020	41900	38.1211	27.5924	48.1376	1.78227	1.29002	2.25057	36.3388	26.3024	45.887
27025	Chisago County	Minnesota	2021	42464	52.5832	38.1313	66.2972	10.0723	7.30401	12.6992	42.511	30.8273	53.598
27025	Chisago County	Minnesota	2022	42879	32.5785	23.5739	41.1484	2.90972	2.10548	3.67514	29.6688	21.4684	37.4733
27025	Chisago County	Minnesota	2023	43358	52.8812	38.3965	66.602	14.1226	10.2543	17.7869	38.7586	28.1422	48.8151
27025	Chisago County	Minnesota	2024	43358	37.0186	26.7992	46.7385	6.47125	4.68478	8.1704	30.5474	22.1144	38.5681
27027	Clay County	Minnesota	2018	44021	24.7901	17.9378	31.3117	3.08535	2.23253	3.89703	21.7047	15.7053	27.4146
27027	Clay County	Minnesota	2019	44133	26.3115	19.0305	33.2451	1.82859	1.32258	2.31046	24.4829	17.708	30.9347
27027	Clay County	Minnesota	2020	44458	28.3171	20.4743	35.7893	1.86762	1.35036	2.36044	26.4495	19.1239	33.4288
27027	Clay County	Minnesota	2021	45073	40.5863	29.4109	51.2012	10.3689	7.51383	13.0808	30.2174	21.8971	38.1204
27027	Clay County	Minnesota	2022	45573	32.8443	23.752	41.5047	3.86421	2.79448	4.88313	28.9801	20.9575	36.6216
27027	Clay County	Minnesota	2023	45945	44.9401	32.6061	56.6358	13.4919	9.78896	17.0031	31.4483	22.8171	39.6327
27027	Clay County	Minnesota	2024	45945	33.142	23.9803	41.862	7.14896	5.17272	9.02994	25.993	18.8076	32.8321
27029	Clearwater County	Minnesota	2018	6210	30.0529	21.7085	38.0133	4.34892	3.14142	5.50086	25.704	18.5671	32.5125
27029	Clearwater County	Minnesota	2019	6221	32.597	23.5327	41.251	2.39259	1.72727	3.02778	30.2044	21.8054	38.2232
27029	Clearwater County	Minnesota	2020	6324	38.0654	27.4806	48.1708	2.17798	1.57235	2.75618	35.8874	25.9083	45.4146
27029	Clearwater County	Minnesota	2021	5970	68.8795	49.8555	86.9782	20.6786	14.9673	26.1121	48.2009	34.8881	60.8661
27029	Clearwater County	Minnesota	2022	6027	32.1611	23.2177	40.6998	3.40929	2.46123	4.31445	28.7519	20.7565	36.3854
27029	Clearwater County	Minnesota	2023	6031	51.7815	37.4981	65.3609	17.4218	12.6162	21.9905	34.3597	24.882	43.3704
27029	Clearwater County	Minnesota	2024	6031	31.3572	22.6663	39.6405	7.63398	5.51815	9.65055	23.7232	17.1481	29.9899
27031	Cook County	Minnesota	2018	4300	16.0712	11.5883	20.3582	1.97774	1.42607	2.50529	14.0935	10.1623	17.8529
27031	Cook County	Minnesota	2019	4405	14.503	10.4527	18.3786	0.862985	0.621977	1.0936	13.64	9.83073	17.285
27031	Cook County	Minnesota	2020	4388	15.551	11.2071	19.708	0.522893	0.376833	0.66267	15.0281	10.8303	19.0453
27031	Cook County	Minnesota	2021	4572	22.9341	16.5587	29.0199	5.47861	3.95562	6.93242	17.4555	12.6031	22.0875
27031	Cook County	Minnesota	2022	4646	12.7564	9.19068	16.17	1.2193	0.878477	1.54558	11.5371	8.31221	14.6244
27031	Cook County	Minnesota	2023	4596	23.5618	17.0167	29.8072	7.56869	5.46622	9.57488	15.9931	11.5504	20.2323
27031	Cook County	Minnesota	2024	4596	23.4906	16.9461	29.7451	5.42548	3.91393	6.87004	18.0652	13.0321	22.8751
27033	Cottonwood County	Minnesota	2018	7847	42.568	30.8055	53.7611	4.04839	2.92973	5.1129	38.5196	27.8758	48.6482
27033	Cottonwood County	Minnesota	2019	7756	40.9265	29.6026	51.7098	2.04734	1.48086	2.58677	38.8792	28.1217	49.123
27033	Cottonwood County	Minnesota	2020	7737	49.4007	35.7289	62.4212	3.89024	2.8136	4.91559	45.5105	32.9153	57.5056
27033	Cottonwood County	Minnesota	2021	7928	65.9194	47.7789	83.1451	15.3905	11.1552	19.4123	50.5289	36.6237	63.7328
27033	Cottonwood County	Minnesota	2022	7795	39.6467	28.6632	50.1126	5.16347	3.73301	6.52651	34.4833	24.9302	43.5861
27033	Cottonwood County	Minnesota	2023	7789	66.816	48.4693	84.2174	21.1901	15.3716	26.7088	45.6259	33.0977	57.5086
27033	Cottonwood County	Minnesota	2024	7789	51.3298	37.1578	64.81	12.0224	8.70302	15.1797	39.3074	28.4548	49.6303
27035	Crow Wing County	Minnesota	2018	47863	36.1934	26.1655	45.749	4.53993	3.28209	5.73856	31.6534	22.8834	40.0105
27035	Crow Wing County	Minnesota	2019	48184	32.1279	23.2099	40.6341	1.7227	1.24452	2.1788	30.4052	21.9654	38.4553
27035	Crow Wing County	Minnesota	2020	48874	32.7791	23.6799	41.4586	1.94666	1.40628	2.46211	30.8325	22.2736	38.9965
27035	Crow Wing County	Minnesota	2021	50276	54.6592	39.5932	68.9773	14.7224	10.6644	18.579	39.9368	28.9288	50.3983
27035	Crow Wing County	Minnesota	2022	50924	35.4311	25.6	44.8065	3.79714	2.74354	4.8019	31.634	22.8564	40.0046
27035	Crow Wing County	Minnesota	2023	51409	50.8667	36.8665	64.1617	15.4005	11.1618	19.4258	35.4661	25.7047	44.7359
27035	Crow Wing County	Minnesota	2024	51409	40.4142	29.2265	51.0705	8.60198	6.22072	10.8701	31.8123	23.0058	40.2004
27037	Dakota County	Minnesota	2018	305299	31.148	22.5877	39.2709	2.16993	1.57358	2.73582	28.978	21.0141	36.5351
27037	Dakota County	Minnesota	2019	308264	31.2297	22.6315	39.3963	0.943121	0.683459	1.18975	30.2866	21.948	38.2065
27037	Dakota County	Minnesota	2020	310994	33.9675	24.6105	42.8572	1.5366	1.11331	1.93874	32.4309	23.4972	40.9185
27037	Dakota County	Minnesota	2021	318852	43.1395	31.3116	54.3494	6.9336	5.03256	8.73532	36.2059	26.279	45.6141
27037	Dakota County	Minnesota	2022	320780	31.9651	23.1452	40.3517	2.63245	1.90609	3.32312	29.3326	21.2391	37.0286
27037	Dakota County	Minnesota	2023	323558	45.5513	33.1017	57.331	11.9564	8.68862	15.0484	33.5949	24.4131	42.2827
27037	Dakota County	Minnesota	2024	323558	34.3286	24.8782	43.3041	6.20884	4.49958	7.83219	28.1198	20.3786	35.472
27039	Dodge County	Minnesota	2018	14570	35.3945	25.6428	44.66	2.64437	1.9158	3.33661	32.7501	23.7269	41.3234
27039	Dodge County	Minnesota	2019	14673	33.0378	23.9221	41.7057	1.18296	0.856559	1.49332	31.8549	23.0656	40.2124
27039	Dodge County	Minnesota	2020	14688	29.6868	21.4871	37.4878	1.39241	1.00782	1.75831	28.2944	20.4793	35.7295
27039	Dodge County	Minnesota	2021	14734	37.4529	27.1519	47.2315	6.40456	4.64306	8.07674	31.0483	22.5088	39.1548
27039	Dodge County	Minnesota	2022	14892	28.1845	20.3944	35.5987	2.80416	2.02909	3.54181	25.3804	18.3653	32.0569
27039	Dodge County	Minnesota	2023	14959	43.9955	31.9391	55.419	12.4963	9.07183	15.741	31.4992	22.8672	39.678
27039	Dodge County	Minnesota	2024	14959	31.059	22.4942	39.2006	5.73126	4.15081	7.23362	25.3277	18.3433	31.9669
27041	Douglas County	Minnesota	2018	27821	35.0277	25.3308	44.2642	3.77019	2.72647	4.76435	31.2575	22.6043	39.4998
27041	Douglas County	Minnesota	2019	27985	38.2154	27.6268	48.3058	1.85003	1.33743	2.33851	36.3654	26.2894	45.9673
27041	Douglas County	Minnesota	2020	28157	37.672	27.2266	47.6294	2.60218	1.88067	3.28999	35.0698	25.3459	44.3395
27041	Douglas County	Minnesota	2021	28906	49.8823	36.1373	62.9428	12.7552	9.24049	16.0948	37.1271	26.8968	46.848
27041	Douglas County	Minnesota	2022	29137	37.1036	26.8182	46.9075	4.30798	3.11377	5.44628	32.7956	23.7044	41.4612
27041	Douglas County	Minnesota	2023	29376	50.4182	36.5591	63.5705	15.8074	11.4623	19.9311	34.6107	25.0969	43.6395
27041	Douglas County	Minnesota	2024	29376	36.7396	26.5728	46.4217	7.72942	5.59048	9.76636	29.0102	20.9823	36.6553
27043	Faribault County	Minnesota	2018	9910	54.4797	39.46	68.7555	4.67204	3.38398	5.8963	49.8077	36.076	62.8592
27043	Faribault County	Minnesota	2019	9860	45.6315	33.0302	57.619	1.77718	1.28641	2.24405	43.8543	31.7438	55.3749
27043	Faribault County	Minnesota	2020	9805	53.3589	38.6212	67.3799	3.49396	2.52893	4.41206	49.8649	36.0922	62.9678
27043	Faribault County	Minnesota	2021	10041	68.7375	49.8312	86.6853	12.5506	9.09852	15.8276	56.1869	40.7327	70.8577
27043	Faribault County	Minnesota	2022	10146	46.1001	33.3538	58.2332	5.77689	4.17963	7.29731	40.3232	29.1742	50.9359
27043	Faribault County	Minnesota	2023	10148	66.7082	48.4225	84.0364	19.9062	14.4496	25.0771	46.802	33.9728	58.9593
27043	Faribault County	Minnesota	2024	10148	51.4066	37.2323	64.8796	10.4585	7.57476	13.1995	40.9481	29.6575	51.6801
27045	Fillmore County	Minnesota	2018	14672	42.708	30.9343	53.8981	3.30664	2.39507	4.17302	39.4014	28.5393	49.7251
27045	Fillmore County	Minnesota	2019	14688	39.9863	28.9522	50.4787	1.73647	1.2573	2.19212	38.2498	27.6949	48.2866
27045	Fillmore County	Minnesota	2020	14772	37.6564	27.2531	47.5552	1.82583	1.3214	2.30578	35.8306	25.9316	45.2494
27045	Fillmore County	Minnesota	2021	14931	46.4487	33.6675	58.5847	7.53587	5.46224	9.50484	38.9128	28.2052	49.0799
27045	Fillmore County	Minnesota	2022	15093	45.2144	32.7158	57.1102	4.84816	3.50799	6.12371	40.3662	29.2078	50.9865
27045	Fillmore County	Minnesota	2023	15177	55.3645	40.1901	69.7433	15.6707	11.3757	19.7406	39.6938	28.8144	50.0027
27045	Fillmore County	Minnesota	2024	15177	48.5235	35.1322	61.2582	8.35597	6.04993	10.5489	40.1675	29.0823	50.7093
27047	Freeborn County	Minnesota	2018	22113	48.378	35.0429	61.0512	3.94012	2.85406	4.97229	44.4378	32.1889	56.0789
27047	Freeborn County	Minnesota	2019	21985	41.801	30.2631	52.774	1.59959	1.15807	2.01949	40.2014	29.1051	50.7545
27047	Freeborn County	Minnesota	2020	22045	47.5339	34.4086	60.0192	2.70097	1.95516	3.4104	44.8329	32.4535	56.6088
27047	Freeborn County	Minnesota	2021	22363	56.3952	40.8814	71.1236	9.6309	6.98153	12.1462	46.7643	33.8999	58.9775
27047	Freeborn County	Minnesota	2022	22372	52.2526	37.8102	65.9977	5.92367	4.2864	7.4819	46.3289	33.5238	58.5158
27047	Freeborn County	Minnesota	2023	22303	66.0263	47.9329	83.1696	19.7855	14.3636	24.9227	46.2408	33.5692	58.2469
27047	Freeborn County	Minnesota	2024	22303	54.0912	39.1776	68.2666	10.6478	7.71204	13.4382	43.4435	31.4656	54.8284
27049	Goodhue County	Minnesota	2018	33818	43.0404	31.1905	54.2953	3.12418	2.26403	3.94115	39.9162	28.9265	50.3542
27049	Goodhue County	Minnesota	2019	33841	46.2807	33.519	58.4115	1.54842	1.12145	1.95428	44.7323	32.3976	56.4572
27049	Goodhue County	Minnesota	2020	33922	48.3492	35.0054	61.0391	2.11689	1.53265	2.67249	46.2323	33.4727	58.3666
27049	Goodhue County	Minnesota	2021	35197	54.5481	39.5558	68.775	8.86813	6.43076	11.1811	45.68	33.125	57.5939
27049	Goodhue County	Minnesota	2022	35411	44.1455	31.954	55.7433	3.86354	2.79657	4.87857	40.2819	29.1574	50.8647
27049	Goodhue County	Minnesota	2023	35566	60.9035	44.2268	76.6981	16.3249	11.8548	20.5586	44.5786	32.372	56.1396
27049	Goodhue County	Minnesota	2024	35566	45.8425	33.2016	57.8584	7.76765	5.62575	9.80366	38.0748	27.5758	48.0547
27051	Grant County	Minnesota	2018	4322	44.2895	32.0329	55.9618	5.04356	3.64782	6.37278	39.2459	28.3851	49.589
27051	Grant County	Minnesota	2019	4295	34.553	24.9844	43.6687	1.77916	1.28647	2.24854	32.7738	23.6979	41.4202
27051	Grant County	Minnesota	2020	4312	42.7465	30.9056	54.0285	3.38992	2.4509	4.28461	39.3566	28.4547	49.7439
27051	Grant County	Minnesota	2021	4412	56.9849	41.2831	71.9048	14.4568	10.4733	18.2419	42.5282	30.8098	53.6629
27051	Grant County	Minnesota	2022	4414	49.0055	35.4249	61.9481	5.55266	4.01389	7.01914	43.4528	31.411	54.9289
27051	Grant County	Minnesota	2023	4415	53.2078	38.5915	67.074	16.6925	12.107	21.0427	36.5152	26.4844	46.0313
27051	Grant County	Minnesota	2024	4415	39.7501	28.7545	50.2192	8.23953	5.96033	10.4096	31.5106	22.7942	39.8096
27053	Hennepin County	Minnesota	2018	929237	33.5994	24.3694	42.3559	2.13526	1.54869	2.69174	31.4641	22.8207	39.6641
27053	Hennepin County	Minnesota	2019	935773	33.0764	23.9784	41.7134	1.04062	0.754384	1.31235	32.0358	23.224	40.401
27053	Hennepin County	Minnesota	2020	940286	37.5514	27.21	47.3748	1.71408	1.24204	2.16249	35.8373	25.968	45.2124
27053	Hennepin County	Minnesota	2021	940417	46.8449	34.0178	58.9934	8.24224	5.98536	10.3797	38.6026	28.0325	48.6137
27053	Hennepin County	Minnesota	2022	937638	35.1725	25.4751	44.3899	3.06974	2.22338	3.8742	32.1028	23.2517	40.5157
27053	Hennepin County	Minnesota	2023	935640	48.7821	35.4612	61.3805	12.8612	9.34922	16.1828	35.9209	26.112	45.1978
27053	Hennepin County	Minnesota	2024	935640	36.9692	26.7994	46.6242	6.55233	4.74986	8.26355	30.4169	22.0496	38.3607
27055	Houston County	Minnesota	2018	13575	46.2127	33.4816	58.3085	3.58355	2.59632	4.52151	42.6291	30.8852	53.787
27055	Houston County	Minnesota	2019	13538	35.2194	25.5082	44.4502	1.55724	1.12785	1.96538	33.6622	24.3804	42.4849
27055	Houston County	Minnesota	2020	13526	40.9954	29.6792	51.7579	1.79885	1.30231	2.27111	39.1965	28.3769	49.4868
27055	Houston County	Minnesota	2021	13727	45.4485	32.9479	57.3154	6.95461	5.04175	8.7705	38.4939	27.9062	48.5449
27055	Houston County	Minnesota	2022	13817	49.3373	35.7098	62.3023	5.42987	3.93008	6.85675	43.9074	31.7797	55.4456
27055	Houston County	Minnesota	2023	13800	63.9968	46.4586	80.6145	17.1842	12.4749	21.6464	46.8126	33.9837	58.9681
27055	Houston County	Minnesota	2024	13800	41.7089	30.2	52.6525	6.51329	4.71606	8.22226	35.1956	25.484	44.4303
27057	Hubbard County	Minnesota	2018	15873	34.6002	24.998	43.7582	5.09104	3.67818	6.43853	29.5092	21.3199	37.3196
27057	Hubbard County	Minnesota	2019	15995	30.9897	22.3729	39.216	1.9836	1.43205	2.51015	29.0061	20.9409	36.7059
27057	Hubbard County	Minnesota	2020	16196	30.6225	22.1092	38.7494	1.85433	1.33881	2.34645	28.7682	20.7704	36.4029
27057	Hubbard County	Minnesota	2021	16146	51.518	37.2977	65.0423	15.2966	11.0743	19.3122	36.2214	26.2233	45.7301
27057	Hubbard County	Minnesota	2022	16378	30.7125	22.1753	38.8616	3.49708	2.52499	4.42499	27.2154	19.6503	34.4366
27057	Hubbard County	Minnesota	2023	16511	51.16	37.0545	64.5672	17.0162	12.3246	21.4755	34.1439	24.73	43.0918
27057	Hubbard County	Minnesota	2024	16511	39.1481	28.3005	49.4855	9.51661	6.87964	12.0296	29.6315	21.4208	37.4559
27059	Isanti County	Minnesota	2018	28986	40.1862	29.0994	50.7275	3.33302	2.41349	4.20731	36.8532	26.6859	46.5202
27059	Isanti County	Minnesota	2019	29467	37.6514	27.2601	47.5336	1.37332	0.994296	1.73376	36.2781	26.2658	45.7998
27059	Isanti County	Minnesota	2020	30055	35.7782	25.8949	45.1816	1.87425	1.35651	2.36685	33.9039	24.5383	42.8147
27059	Isanti County	Minnesota	2021	30529	54.2213	39.3201	68.3609	10.9192	7.9184	13.7667	43.302	31.4017	54.5942
27059	Isanti County	Minnesota	2022	31240	38.7851	28.0642	48.9888	3.55256	2.57057	4.48717	35.2326	25.4937	44.5016
27059	Isanti County	Minnesota	2023	31646	58.724	42.6359	73.9652	15.8485	11.5066	19.9618	42.8755	31.1292	54.0034
27059	Isanti County	Minnesota	2024	31646	38.8828	28.1473	49.0942	6.84269	4.95344	8.63973	32.0401	23.1939	40.4545
27061	Itasca County	Minnesota	2018	33469	34.3313	24.7981	43.4262	4.88693	3.52992	6.18157	29.4444	21.2682	37.2447
27061	Itasca County	Minnesota	2019	33524	28.3469	20.4628	35.875	1.75691	1.26826	2.22349	26.59	19.1945	33.6515
27061	Itasca County	Minnesota	2020	33725	31.6909	22.8795	40.103	1.52549	1.10134	1.93042	30.1654	21.7782	38.1726
27061	Itasca County	Minnesota	2021	33658	60.9457	44.1079	76.967	16.5592	11.9843	20.9123	44.3865	32.1236	56.0547
27061	Itasca County	Minnesota	2022	33971	35.2581	25.4493	44.625	3.25028	2.34605	4.11377	32.0078	23.1032	40.5112
27061	Itasca County	Minnesota	2023	34160	53.3474	38.6329	67.3364	17.668	12.7948	22.301	35.6794	25.8382	45.0354
27061	Itasca County	Minnesota	2024	34160	41.4652	29.9706	52.4217	9.3132	6.73149	11.774	32.152	23.2391	40.6476
27063	Jackson County	Minnesota	2018	7162	34.0715	24.6563	43.0312	3.26963	2.36611	4.12944	30.8019	22.2902	38.9018
27063	Jackson County	Minnesota	2019	7133	34.9587	25.2848	44.1712	1.89351	1.36953	2.3925	33.0652	23.9152	41.7787
27063	Jackson County	Minnesota	2020	7094	34.6283	25.0461	43.7534	2.87539	2.07972	3.6331	31.7529	22.9664	40.1203
27063	Jackson County	Minnesota	2021	7279	43.7769	31.7277	55.2194	10.0807	7.30605	12.7156	33.6962	24.4217	42.5038
27063	Jackson County	Minnesota	2022	7223	35.8302	25.9038	45.2889	4.95663	3.58344	6.26511	30.8736	22.3203	39.0238
27063	Jackson County	Minnesota	2023	7262	47.4476	34.4171	59.8077	14.9302	10.8299	18.8196	32.5173	23.5871	40.9882
27063	Jackson County	Minnesota	2024	7262	44.6474	32.3197	56.3737	10.1648	7.35815	12.8345	34.4826	24.9615	43.5393
27065	Kanabec County	Minnesota	2018	12052	27.9786	20.24	35.3462	2.66528	1.92809	3.36713	25.3133	18.3119	31.9791
27065	Kanabec County	Minnesota	2019	12120	40.0146	28.9391	50.5632	1.65269	1.19525	2.08837	38.3619	27.7438	48.4748
27065	Kanabec County	Minnesota	2020	12259	48.0055	34.7134	60.6675	2.43457	1.76047	3.07672	45.5709	32.953	57.5907
27065	Kanabec County	Minnesota	2021	12034	66.0498	47.865	83.3216	15.3054	11.0916	19.3078	50.7443	36.7734	64.0138
27065	Kanabec County	Minnesota	2022	12212	41.5702	30.0552	52.5418	4.12665	2.98356	5.2158	37.4435	27.0716	47.326
27065	Kanabec County	Minnesota	2023	12350	62.357	45.2306	78.6029	18.224	13.2187	22.9719	44.133	32.0119	55.6311
27065	Kanabec County	Minnesota	2024	12350	40.5002	29.2996	51.1634	7.93961	5.74385	10.03	32.5606	23.5558	41.1334
27067	Kandiyohi County	Minnesota	2018	30178	36.8435	26.6622	46.5322	3.45394	2.49948	4.36223	33.3895	24.1627	42.17
27067	Kandiyohi County	Minnesota	2019	30350	32.7802	23.7192	41.404	1.50587	1.08963	1.90204	31.2743	22.6296	39.502
27067	Kandiyohi County	Minnesota	2020	30436	35.8044	25.8993	45.2358	2.5567	1.8494	3.23017	33.2477	24.0499	42.0057
27067	Kandiyohi County	Minnesota	2021	30926	52.2081	37.8472	65.8416	12.4285	9.00981	15.6741	39.7796	28.8374	50.1675
27067	Kandiyohi County	Minnesota	2022	31113	32.4746	23.4852	41.0367	3.80267	2.75004	4.80526	28.672	20.7352	36.2315
27067	Kandiyohi County	Minnesota	2023	31074	49.3419	35.8063	62.1737	14.7814	10.7265	18.6254	34.5605	25.0798	43.5483
27067	Kandiyohi County	Minnesota	2024	31074	35.4409	25.655	44.7495	7.25498	5.25175	9.16051	28.1859	20.4033	35.589
27069	Kittson County	Minnesota	2018	3078	39.4304	28.5009	49.8478	5.19703	3.75648	6.57007	34.2334	24.7444	43.2778
27069	Kittson County	Minnesota	2019	3094	35.3698	25.5513	44.7355	2.66737	1.92692	3.37367	32.7025	23.6244	41.3618
27069	Kittson County	Minnesota	2020	3042	50.2271	36.2887	63.5204	2.53698	1.83295	3.20843	47.6901	34.4557	60.312
27069	Kittson County	Minnesota	2021	2990	57.8846	41.9136	73.0706	15.9495	11.5489	20.1339	41.9351	30.3647	52.9367
27069	Kittson County	Minnesota	2022	2941	52.7724	38.118	66.7533	4.54296	3.28142	5.74652	48.2295	34.8366	61.0068
27069	Kittson County	Minnesota	2023	2942	57.2126	41.4787	72.1476	18.1533	13.161	22.8922	39.0592	28.3177	49.2555
27069	Kittson County	Minnesota	2024	2942	44.6406	32.295	56.3937	10.215	7.39002	12.9045	34.4255	24.905	43.4892
27071	Koochiching County	Minnesota	2018	9487	35.2817	25.4797	44.6354	5.41253	3.90882	6.84749	29.8691	21.5708	37.788
27071	Koochiching County	Minnesota	2019	9382	30.213	21.8082	38.239	3.05666	2.20634	3.86865	27.1563	19.6018	34.3703
27071	Koochiching County	Minnesota	2020	9252	33.0106	23.8257	41.7825	1.57215	1.13471	1.98991	31.4385	22.691	39.7925
27071	Koochiching County	Minnesota	2021	9195	57.7543	41.8011	72.9324	17.2957	12.5182	21.8411	40.4586	29.2829	51.0913
27071	Koochiching County	Minnesota	2022	9125	37.3142	26.9253	47.2391	2.87276	2.07294	3.63687	34.4414	24.8523	43.6023
27071	Koochiching County	Minnesota	2023	9095	57.8774	41.8876	73.0915	18.751	13.5707	23.6801	39.1263	28.3169	49.4114
27071	Koochiching County	Minnesota	2024	9095	41.5341	30.0172	52.5134	9.98856	7.21885	12.629	31.5456	22.7984	39.8845
27073	Lac qui Parle County	Minnesota	2018	4804	44.7967	32.4029	56.598	4.95876	3.58684	6.26511	39.8379	28.8161	50.3329
27073	Lac qui Parle County	Minnesota	2019	4744	36.8276	26.6317	46.5397	1.80321	1.30398	2.27875	35.0244	25.3277	44.261
27073	Lac qui Parle County	Minnesota	2020	4681	42.1256	30.4581	53.2419	3.50169	2.53183	4.42573	38.6239	27.9263	48.8161
27073	Lac qui Parle County	Minnesota	2021	4784	67.3431	48.7921	84.9679	16.7862	12.1621	21.1793	50.557	36.63	63.7885
27073	Lac qui Parle County	Minnesota	2022	4820	49.7318	35.9475	62.8697	6.3462	4.58721	8.0227	43.3856	31.3603	54.8469
27073	Lac qui Parle County	Minnesota	2023	4761	75.1361	54.4952	94.7183	24.5501	17.8059	30.9484	50.586	36.6893	63.7699
27073	Lac qui Parle County	Minnesota	2024	4761	46.5921	33.7173	58.8437	10.445	7.55878	13.1916	36.1471	26.1586	45.6521
27075	Lake County	Minnesota	2018	8060	33.1948	23.9634	42.0088	3.99353	2.88293	5.05389	29.2013	21.0805	36.9549
27075	Lake County	Minnesota	2019	8056	21.2652	15.3441	26.9221	0.993555	0.716908	1.25786	20.2716	14.6271	25.6642
27075	Lake County	Minnesota	2020	8034	30.6152	22.0963	38.7514	1.10159	0.795062	1.39434	29.5136	21.3012	37.357
27075	Lake County	Minnesota	2021	8308	48.6119	35.1404	61.4506	10.3956	7.51473	13.1411	38.2163	27.6256	48.3095
27075	Lake County	Minnesota	2022	8268	28.082	20.2563	35.5618	2.24475	1.6192	2.84265	25.8372	18.6371	32.7192
27075	Lake County	Minnesota	2023	8251	51.8329	37.4905	65.4907	15.9082	11.5064	20.1	35.9247	25.9842	45.3907
27075	Lake County	Minnesota	2024	8251	31.4187	22.6898	39.7485	6.47093	4.67315	8.18653	24.9478	18.0167	31.562
27077	Lake of the Woods County	Minnesota	2018	2890	24.1401	17.4391	30.532	3.38353	2.4443	4.27943	20.7566	14.9948	26.2526
27077	Lake of the Woods County	Minnesota	2019	2874	32.1924	23.2407	40.7388	3.30649	2.38705	4.18429	28.8859	20.8536	36.5545
27077	Lake of the Woods County	Minnesota	2020	2881	36.0573	26.0307	45.63	1.65316	1.19346	2.09204	34.4042	24.8373	43.5379
27077	Lake of the Woods County	Minnesota	2021	2922	55.4571	40.153	70.0105	17.1307	12.4032	21.6262	38.3264	27.7498	48.3843
27077	Lake of the Woods County	Minnesota	2022	2959	26.179	18.893	33.1382	1.98084	1.42954	2.50741	24.1981	17.4635	30.6308
27077	Lake of the Woods County	Minnesota	2023	2913	58.4114	42.2811	73.7559	18.2359	13.2	23.0264	40.1756	29.0811	50.7296
27077	Lake of the Woods County	Minnesota	2024	2913	39.4622	28.5251	49.886	8.97311	6.48618	11.3433	30.489	22.0389	38.5427
27079	Le Sueur County	Minnesota	2018	20530	36.8007	26.6623	46.4332	2.84325	2.05995	3.58746	33.9574	24.6024	42.8458
27079	Le Sueur County	Minnesota	2019	20779	38.0197	27.5264	47.9989	1.29885	0.940369	1.63976	36.7209	26.5861	46.3592
27079	Le Sueur County	Minnesota	2020	20799	36.1003	26.1317	45.583	2.01309	1.45721	2.54189	34.0872	24.6745	43.0411
27079	Le Sueur County	Minnesota	2021	20913	52.8089	38.2931	66.5842	9.82642	7.1254	12.3897	42.9824	31.1677	54.1945
27079	Le Sueur County	Minnesota	2022	21219	33.9385	24.5586	42.8652	3.51682	2.54485	4.44184	30.4217	22.0138	38.4234
27079	Le Sueur County	Minnesota	2023	21336	51.5248	37.4103	64.8956	14.397	10.4532	18.1331	37.1277	26.9571	46.7625
27079	Le Sueur County	Minnesota	2024	21336	42.2807	30.6234	53.3609	8.10008	5.86679	10.2228	34.1806	24.7566	43.1381
27081	Lincoln County	Minnesota	2018	3942	44.755	32.3527	56.5746	4.68393	3.38594	5.92093	40.0711	28.9668	50.6536
27081	Lincoln County	Minnesota	2019	3920	34.9455	25.2521	44.1881	1.81081	1.30851	2.28974	33.1347	23.9435	41.8984
27081	Lincoln County	Minnesota	2020	3865	34.8555	25.1883	44.0724	3.22065	2.32741	4.0723	31.6348	22.8609	40.0001
27081	Lincoln County	Minnesota	2021	3899	57.08	41.3395	72.0428	15.054	10.9026	19.0002	42.0261	30.4368	53.0427
27081	Lincoln County	Minnesota	2022	3918	32.6142	23.5587	41.2528	4.56064	3.29436	5.76863	28.0535	20.2644	35.4842
27081	Lincoln County	Minnesota	2023	3912	41.5347	30.1028	52.3909	14.1605	10.263	17.8618	27.3742	19.8398	34.5291
27081	Lincoln County	Minnesota	2024	3912	41.7603	30.2138	52.7514	10.6419	7.69947	13.4428	31.1184	22.5144	39.3086
27083	Lyon County	Minnesota	2018	17441	24.9964	18.0844	31.5763	2.42231	1.75249	3.05994	22.5741	16.3319	28.5163
27083	Lyon County	Minnesota	2019	17336	28.296	20.4646	35.7545	1.37405	0.993761	1.73624	26.922	19.4709	34.0183
27083	Lyon County	Minnesota	2020	17247	39.124	28.2901	49.4449	3.31931	2.40016	4.19495	35.8047	25.89	45.25
27083	Lyon County	Minnesota	2021	17194	42.43	30.7498	53.5231	10.5202	7.62419	13.2707	31.9098	23.1256	40.2524
27083	Lyon County	Minnesota	2022	17195	30.7434	22.226	38.8596	3.96731	2.86817	5.01468	26.7761	19.3578	33.845
27083	Lyon County	Minnesota	2023	17309	59.1122	42.8833	74.5038	19.1689	13.9062	24.1601	39.9433	28.9771	50.3437
27083	Lyon County	Minnesota	2024	17309	41.0943	29.7512	51.8823	9.94489	7.19984	12.5556	31.1494	22.5514	39.3267
27085	McLeod County	Minnesota	2018	25886	33.4718	24.2368	42.2527	2.78348	2.01551	3.5137	30.6883	22.2213	38.739
27085	McLeod County	Minnesota	2019	25989	35.0361	25.3629	44.237	1.34391	0.972866	1.69684	33.6922	24.39	42.5402
27085	McLeod County	Minnesota	2020	25926	43.9272	31.7887	55.4784	2.80333	2.02868	3.5405	41.1239	29.76	51.9379
27085	McLeod County	Minnesota	2021	26795	53.1166	38.516	66.9726	11.2572	8.16286	14.1938	41.8594	30.3531	52.7788
27085	McLeod County	Minnesota	2022	26850	40.1867	29.0758	50.7629	4.2209	3.0539	5.33175	35.9658	26.0219	45.4312
27085	McLeod County	Minnesota	2023	26982	62.4014	45.2991	78.6066	17.3321	12.5819	21.8332	45.0692	32.7171	56.7734
27085	McLeod County	Minnesota	2024	26982	39.9207	28.9081	50.3911	7.53241	5.45451	9.508	32.3883	23.4536	40.8831
27087	Mahnomen County	Minnesota	2018	3507	50.1617	36.2521	63.4222	6.73635	4.86839	8.51713	43.4253	31.3837	54.905
27087	Mahnomen County	Minnesota	2019	3472	47.9842	34.6609	60.6946	3.48237	2.51545	4.40479	44.5019	32.1454	56.2898
27087	Mahnomen County	Minnesota	2020	3468	56.6873	40.9416	71.7115	3.48764	2.5189	4.41199	53.1997	38.4227	67.2995
27087	Mahnomen County	Minnesota	2021	3423	92.3271	66.843	116.564	25.8202	18.6933	32.5982	66.507	48.1497	83.9656
27087	Mahnomen County	Minnesota	2022	3379	51.2087	36.9899	64.7733	5.70502	4.12094	7.21621	45.5037	32.869	57.5571
27087	Mahnomen County	Minnesota	2023	3399	77.8747	56.4212	98.2575	24.4883	17.7421	30.8978	53.3864	38.6792	67.3597
27087	Mahnomen County	Minnesota	2024	3399	57.7833	41.7827	73.026	13.2352	9.57032	16.7266	44.548	32.2124	56.2994
27089	Marshall County	Minnesota	2018	6695	32.6065	23.5668	41.2233	4.295	3.10427	5.43004	28.3115	20.4625	35.7933
27089	Marshall County	Minnesota	2019	6657	30.2501	21.8543	38.2579	2.68582	1.94038	3.39681	27.5643	19.9139	34.8611
27089	Marshall County	Minnesota	2020	6623	37.486	27.0815	47.4099	2.05316	1.48329	2.5967	35.4329	25.5982	44.8132
27089	Marshall County	Minnesota	2021	6394	46.4385	33.6206	58.6288	12.5505	9.08635	15.8451	33.8879	24.5343	42.7837
27089	Marshall County	Minnesota	2022	6313	29.7202	21.4669	37.5942	2.64576	1.91104	3.34673	27.0744	19.5559	34.2475
27089	Marshall County	Minnesota	2023	6283	40.8857	29.6348	51.5689	12.9019	9.35156	16.2731	27.9838	20.2832	35.2958
27089	Marshall County	Minnesota	2024	6283	38.2291	27.6495	48.3045	8.66603	6.26777	10.95	29.5631	21.3817	37.3545
27091	Martin County	Minnesota	2018	14200	48.484	35.1125	61.1955	4.49457	3.255	5.67295	43.9894	31.8575	55.5225
27091	Martin County	Minnesota	2019	14079	44.0476	31.8772	55.6284	2.03386	1.4719	2.5686	42.0137	30.4053	53.0598
27091	Martin County	Minnesota	2020	13915	44.1479	31.9476	55.7581	3.21859	2.32913	4.06503	40.9293	29.6185	51.693
27091	Martin County	Minnesota	2021	14221	66.1165	47.9359	83.3731	13.5249	9.80583	17.0549	52.5916	38.1301	66.3182
27091	Martin County	Minnesota	2022	14092	47.2816	34.2004	59.7376	6.13213	4.43558	7.74759	41.1495	29.7648	51.99
27091	Martin County	Minnesota	2023	14079	66.7562	48.4479	84.1104	20.2192	14.674	25.4755	46.537	33.7739	58.6349
27091	Martin County	Minnesota	2024	14079	50.1906	36.3499	63.3473	10.5252	7.62275	13.2842	39.6654	28.7272	50.0631
27093	Meeker County	Minnesota	2018	16361	42.34	30.6446	53.4672	3.80228	2.75199	4.80154	38.5377	27.8926	48.6657
27093	Meeker County	Minnesota	2019	16440	39.9475	28.9076	50.4536	1.67056	1.20889	2.10992	38.2769	27.6987	48.3437
27093	Meeker County	Minnesota	2020	16532	40.1106	29.0161	50.6735	2.68706	1.94383	3.39468	37.4235	27.0723	47.2788
27093	Meeker County	Minnesota	2021	16599	52.6683	38.1864	66.4139	12.2015	8.84651	15.3859	40.4668	29.3399	51.028
27093	Meeker County	Minnesota	2022	16825	36.9932	26.7567	46.7413	3.93535	2.84639	4.97235	33.0579	23.9103	41.7689
27093	Meeker County	Minnesota	2023	16814	66.0675	47.9438	83.2488	18.9079	13.7211	23.8251	47.1596	34.2227	59.4238
27093	Meeker County	Minnesota	2024	16814	36.5783	26.4784	46.1856	7.08607	5.12948	8.94722	29.4923	21.3489	37.2384
27095	Mille Lacs County	Minnesota	2018	18659	44.0488	31.8738	55.6362	4.12852	2.9874	5.21455	39.9203	28.8864	50.4216
27095	Mille Lacs County	Minnesota	2019	18881	47.3545	34.2557	59.8259	2.02584	1.46547	2.55938	45.3286	32.7902	57.2665
27095	Mille Lacs County	Minnesota	2020	18888	52.3061	37.8332	66.088	2.90697	2.10262	3.67291	49.3991	35.7306	62.4151
27095	Mille Lacs County	Minnesota	2021	19476	75.7914	54.9388	95.59	17.2608	12.5118	21.7697	58.5306	42.427	73.8203
27095	Mille Lacs County	Minnesota	2022	19892	49.024	35.4511	61.9531	4.91258	3.55247	6.20816	44.1115	31.8986	55.7449
27095	Mille Lacs County	Minnesota	2023	20044	72.836	52.846	91.7911	20.7077	15.0244	26.0968	52.1283	37.8216	65.6944
27095	Mille Lacs County	Minnesota	2024	20044	50.5807	36.6049	63.8796	9.67905	7.00466	12.2239	40.9017	29.6002	51.6557
27097	Morrison County	Minnesota	2018	23767	38.6026	27.9229	48.7717	3.93409	2.8457	4.97045	34.6685	25.0772	43.8013
27097	Morrison County	Minnesota	2019	23998	34.4514	24.911	43.5402	1.54774	1.11914	1.95606	32.9036	23.7918	41.5841
27097	Morrison County	Minnesota	2020	23915	37.4366	27.065	47.3195	2.27578	1.64529	2.87656	35.1608	25.4197	44.443
27097	Morrison County	Minnesota	2021	24621	62.3732	45.2072	78.6742	15.5929	11.3015	19.668	46.7804	33.9057	59.0062
27097	Morrison County	Minnesota	2022	24854	35.7407	25.8372	45.1785	3.78802	2.73839	4.7883	31.9527	23.0988	40.3902
27097	Morrison County	Minnesota	2023	24888	62.5333	45.3519	78.8347	18.0962	13.1242	22.8136	44.4371	32.2277	56.0211
27097	Morrison County	Minnesota	2024	24888	44.0944	31.9038	55.698	8.60554	6.2264	10.8701	35.4889	25.6774	44.8279
27099	Mower County	Minnesota	2018	27530	42.5623	30.837	53.7024	3.31492	2.4017	4.18255	39.2474	28.4353	49.5199
27099	Mower County	Minnesota	2019	27688	41.8115	30.2788	52.7755	1.64373	1.19035	2.07476	40.1677	29.0885	50.7007
27099	Mower County	Minnesota	2020	27749	42.7002	30.9111	53.9137	2.13582	1.54614	2.69671	40.5644	29.3649	51.217
27099	Mower County	Minnesota	2021	27815	54.8442	39.7632	69.1589	9.14788	6.6324	11.5355	45.6964	33.1308	57.6234
27099	Mower County	Minnesota	2022	27936	44.2991	32.0619	55.9421	4.78582	3.46379	6.04366	39.5133	28.5982	49.8984
27099	Mower County	Minnesota	2023	27908	57.9052	42.0482	72.9241	16.9808	12.3307	21.3852	40.9244	29.7174	51.539
27099	Mower County	Minnesota	2024	27908	47.0723	34.0994	59.4003	8.73528	6.32788	11.023	38.337	27.7715	48.3773
27101	Murray County	Minnesota	2018	5956	37.1924	26.8975	46.9977	3.80013	2.74825	4.80199	33.3923	24.1493	42.1957
27101	Murray County	Minnesota	2019	5894	32.7445	23.6719	41.3901	1.69038	1.22203	2.1367	31.0541	22.4499	39.2534
27101	Murray County	Minnesota	2020	5869	24.1377	17.451	30.5091	2.22723	1.61024	2.81513	21.9105	15.8408	27.694
27101	Murray County	Minnesota	2021	5876	56.7536	41.1152	71.6133	14.0159	10.1538	17.6857	42.7377	30.9614	53.9277
27101	Murray County	Minnesota	2022	5865	26.3109	19.0127	33.2697	3.53535	2.55471	4.47039	22.7755	16.458	28.7993
27101	Murray County	Minnesota	2023	5874	47.949	34.7638	60.4643	15.4134	11.175	19.4365	32.5356	23.5888	41.0278
27101	Murray County	Minnesota	2024	5874	37.7067	27.2867	47.6226	9.2733	6.71069	11.7119	28.4334	20.576	35.9106
27103	Nicollet County	Minnesota	2018	24417	32.034	23.2101	40.4169	2.59655	1.88132	3.27604	29.4374	21.3287	37.1409
27103	Nicollet County	Minnesota	2019	24533	34.7407	25.1545	43.856	1.37371	0.994659	1.73415	33.367	24.1599	42.1219
27103	Nicollet County	Minnesota	2020	24713	28.4531	20.5967	35.9261	1.74556	1.26358	2.20402	26.7075	19.3332	33.7221
27103	Nicollet County	Minnesota	2021	24594	42.0508	30.4948	53.0159	7.99861	5.80053	10.0843	34.0521	24.6943	42.9316
27103	Nicollet County	Minnesota	2022	24687	30.9683	22.4093	39.1137	3.4401	2.48933	4.34494	27.5282	19.92	34.7688
27103	Nicollet County	Minnesota	2023	24636	42.1615	30.6134	53.1004	11.9918	8.70721	15.1031	30.1697	21.9062	37.9973
27103	Nicollet County	Minnesota	2024	24636	36.9494	26.7674	46.6248	7.47843	5.41763	9.43669	29.471	21.3498	37.1881
27105	Nobles County	Minnesota	2018	14686	31.435	22.7465	39.7039	2.99278	2.1656	3.78003	28.4422	20.5809	35.9239
27105	Nobles County	Minnesota	2019	14473	31.317	22.6504	39.5706	1.60545	1.16116	2.02857	29.7116	21.4893	37.542
27105	Nobles County	Minnesota	2020	14253	41.7243	30.1825	52.7137	3.78672	2.73923	4.78406	37.9376	27.4432	47.9296
27105	Nobles County	Minnesota	2021	14674	45.1816	32.745	56.9925	10.4155	7.54857	13.1383	34.7661	25.1964	43.8542
27105	Nobles County	Minnesota	2022	14559	31.1986	22.5564	39.433	4.17647	3.01957	5.27879	27.0222	19.5369	34.1543
27105	Nobles County	Minnesota	2023	14231	54.6204	39.6276	68.8381	17.225	12.4969	21.7086	37.3954	27.1308	47.1295
27105	Nobles County	Minnesota	2024	14231	41.6906	30.1842	52.6332	9.98772	7.23116	12.6092	31.7029	22.953	40.024
27107	Norman County	Minnesota	2018	4569	50.0808	36.2179	63.2847	6.57588	4.75561	8.30962	43.5049	31.4623	54.975
27107	Norman County	Minnesota	2019	4465	44.5659	32.2132	56.3396	3.38704	2.44823	4.28184	41.1789	29.765	52.0578
27107	Norman County	Minnesota	2020	4442	39.6414	28.6495	50.12	2.57667	1.8622	3.25777	37.0647	26.7873	46.8622
27107	Norman County	Minnesota	2021	4513	65.0159	47.0957	82.0463	17.507	12.6816	22.0928	47.5089	34.4141	59.9534
27107	Norman County	Minnesota	2022	4514	49.0322	35.4417	61.9857	5.55793	4.0174	7.02623	43.4743	31.4243	54.9595
27107	Norman County	Minnesota	2023	4498	74.5548	54.0581	94.0077	22.245	16.1294	28.0492	52.3098	37.9287	65.9585
27107	Norman County	Minnesota	2024	4498	46.9826	33.9845	59.3593	10.1407	7.33522	12.8121	36.8418	26.6492	46.5471
27109	Olmsted County	Minnesota	2018	111287	35.5957	25.809	44.8843	2.52847	1.83329	3.18827	33.0672	23.9757	41.696
27109	Olmsted County	Minnesota	2019	112736	28.6249	20.7384	36.118	1.12953	0.818331	1.4252	27.4953	19.9201	34.6928
27109	Olmsted County	Minnesota	2020	113701	28.7915	20.834	36.3646	1.14131	0.825874	1.44152	27.6501	20.0081	34.923
27109	Olmsted County	Minnesota	2021	116775	37.9837	27.5418	47.8936	6.43156	4.66349	8.10955	31.5521	22.8783	39.7841
27109	Olmsted County	Minnesota	2022	117523	32.4359	23.4751	40.962	3.14565	2.27663	3.97252	29.2903	21.1985	36.9895
27109	Olmsted County	Minnesota	2023	118096	42.3533	30.7552	53.3385	11.7201	8.51064	14.7599	30.6332	22.2445	38.5785
27109	Olmsted County	Minnesota	2024	118096	33.4957	24.2722	42.2568	6.16101	4.4645	7.77247	27.3347	19.8077	34.4843
27111	Otter Tail County	Minnesota	2018	42704	34.377	24.8557	43.4483	3.95086	2.8566	4.9934	30.4261	21.9991	38.4549
27111	Otter Tail County	Minnesota	2019	42772	32.6171	23.5735	41.2382	1.77914	1.28585	2.24939	30.838	22.2877	38.9888
27111	Otter Tail County	Minnesota	2020	42762	37.7331	27.2661	47.7134	2.56056	1.85028	3.23782	35.1725	25.4159	44.4756
27111	Otter Tail County	Minnesota	2021	43841	57.6917	41.7867	72.8088	15.1533	10.9757	19.124	42.5384	30.8109	53.6848
27111	Otter Tail County	Minnesota	2022	44341	38.6302	27.9167	48.8444	4.31583	3.11891	5.45699	34.3144	24.7978	43.3874
27111	Otter Tail County	Minnesota	2023	44376	57.8783	41.9598	72.9893	17.9252	12.9952	22.6051	39.9531	28.9647	50.3841
27111	Otter Tail County	Minnesota	2024	44376	37.2692	26.9546	47.0925	8.10585	5.86248	10.2424	29.1633	21.0921	36.8502
27113	Pennington County	Minnesota	2018	10227	30.822	22.2781	38.9658	3.85993	2.78995	4.87979	26.9621	19.4882	34.086
27113	Pennington County	Minnesota	2019	10188	27.9393	20.1884	35.3303	2.60689	1.88369	3.2965	25.3324	18.3047	32.0338
27113	Pennington County	Minnesota	2020	10014	28.7169	20.7475	36.3175	1.57786	1.13998	1.99548	27.139	19.6075	34.322
27113	Pennington County	Minnesota	2021	9998	47.0572	34.0733	59.4032	12.7398	9.22467	16.0823	34.3174	24.8486	43.321
27113	Pennington County	Minnesota	2022	10097	39.2895	28.3814	49.6952	3.52617	2.54718	4.46007	35.7633	25.8342	45.2352
27113	Pennington County	Minnesota	2023	9995	43.9318	31.8377	55.4181	13.3068	9.64354	16.786	30.625	22.1942	38.6322
27113	Pennington County	Minnesota	2024	9995	41.4451	29.975	52.3687	8.98877	6.5011	11.3579	32.4563	23.4739	41.0108
27115	Pine County	Minnesota	2018	22436	38.553	27.8839	48.7137	3.84704	2.78241	4.86092	34.706	25.1014	43.8527
27115	Pine County	Minnesota	2019	22589	36.5496	26.4242	46.1976	1.66299	1.20229	2.10198	34.8866	25.2219	44.0956
27115	Pine County	Minnesota	2020	22474	44.9165	32.4693	56.7788	2.16198	1.56286	2.73295	42.7545	30.9065	54.0458
27115	Pine County	Minnesota	2021	22486	61.6036	44.6278	77.7346	13.9867	10.1324	17.6491	47.617	34.4954	60.0855
27115	Pine County	Minnesota	2022	22536	43.1316	31.1708	54.5345	3.91912	2.83232	4.95524	39.2125	28.3385	49.5792
27115	Pine County	Minnesota	2023	23254	58.7977	42.6326	74.14	17.7388	12.8619	22.3674	41.059	29.7707	51.7726
27115	Pine County	Minnesota	2024	23254	46.4211	33.5731	58.6574	9.04133	6.53895	11.4246	37.3797	27.0341	47.2328
27117	Pipestone County	Minnesota	2018	6129	39.2112	28.3562	49.5507	4.05128	2.92974	5.11954	35.1599	25.4265	44.4311
27117	Pipestone County	Minnesota	2019	6153	29.7691	21.5191	37.6317	1.4299	1.03363	1.80756	28.3392	20.4855	35.8242
27117	Pipestone County	Minnesota	2020	6141	34.8885	25.2258	44.0944	3.37852	2.44281	4.27001	31.51	22.783	39.8244
27117	Pipestone County	Minnesota	2021	6296	62.2496	45.0983	78.5462	15.6092	11.3085	19.6956	46.6404	33.7898	58.8506
27117	Pipestone County	Minnesota	2022	6308	46.5199	33.6169	58.8224	6.21587	4.4918	7.8597	40.304	29.1251	50.9627
27117	Pipestone County	Minnesota	2023	6207	69.6543	50.5041	87.8297	22.2442	16.1286	28.0485	47.4101	34.3756	59.7811
27117	Pipestone County	Minnesota	2024	6207	42.7752	30.9576	54.0197	10.676	7.72647	13.4824	32.0993	23.2311	40.5373
27119	Polk County	Minnesota	2018	22107	36.9464	26.716	46.692	4.63163	3.34915	5.85335	32.3147	23.3669	40.8386
27119	Polk County	Minnesota	2019	21907	36.5954	26.4491	46.2674	2.70091	1.95207	3.41475	33.8945	24.4971	42.8527
27119	Polk County	Minnesota	2020	21573	46.2044	33.3943	58.4156	2.66722	1.92774	3.37214	43.5372	31.4665	55.0435
27119	Polk County	Minnesota	2021	21491	58.3028	42.2283	73.5814	15.1632	10.9826	19.1368	43.1396	31.2457	54.4446
27119	Polk County	Minnesota	2022	21481	42.9733	31.0588	54.331	4.11102	2.97123	5.19754	38.8623	28.0876	49.1334
27119	Polk County	Minnesota	2023	21334	59.1362	42.8791	74.5651	17.6401	12.7906	22.2424	41.4962	30.0885	52.3227
27119	Polk County	Minnesota	2024	21334	48.2946	34.9382	61.0101	10.4746	7.57776	13.2325	37.8199	27.3604	47.7776
27121	Pope County	Minnesota	2018	8176	38.2824	27.69	48.3691	4.07185	2.94521	5.1447	34.2106	24.7448	43.2244
27121	Pope County	Minnesota	2019	8269	37.656	27.2315	47.5853	1.81811	1.3148	2.29752	35.8378	25.9167	45.2877
27121	Pope County	Minnesota	2020	8281	35.8247	25.8997	45.2822	2.63175	1.90264	3.32651	33.193	23.997	41.9557
27121	Pope County	Minnesota	2021	8378	58.5516	42.4275	73.8681	14.6773	10.6354	18.5168	43.8743	31.792	55.3513
27121	Pope County	Minnesota	2022	8397	41.9746	30.3451	53.0566	4.8137	3.48001	6.08459	37.1609	26.8651	46.972
27121	Pope County	Minnesota	2023	8352	53.999	39.169	68.0662	16.8928	12.2534	21.2935	37.1062	26.9155	46.7727
27121	Pope County	Minnesota	2024	8352	38.1948	27.6325	48.2499	7.90913	5.72196	9.99127	30.2857	21.9106	38.2586
27123	Ramsey County	Minnesota	2018	395692	41.9963	30.4795	52.9124	2.75948	2.00274	3.47675	39.2368	28.4768	49.4356
27123	Ramsey County	Minnesota	2019	396100	39.477	28.6332	49.764	1.27345	0.923652	1.60529	38.2035	27.7096	48.1587
27123	Ramsey County	Minnesota	2020	395041	44.8173	32.4838	56.5288	1.87316	1.35768	2.36265	42.9441	31.1261	54.1661
27123	Ramsey County	Minnesota	2021	392326	56.5083	41.0433	71.1513	9.47482	6.88179	11.93	47.0335	34.1615	59.2212
27123	Ramsey County	Minnesota	2022	389132	42.3983	30.7089	53.509	3.56466	2.58186	4.49879	38.8337	28.127	49.0102
27123	Ramsey County	Minnesota	2023	389111	59.8299	43.5019	75.2675	15.8674	11.5371	19.9616	43.9625	31.9648	55.3059
27123	Ramsey County	Minnesota	2024	389111	45.0138	32.6383	56.7592	8.02801	5.82089	10.1228	36.9858	26.8174	46.6365
27125	Red Lake County	Minnesota	2018	2828	37.0325	26.7651	46.8201	4.93593	3.56742	6.24049	32.0966	23.1976	40.5796
27125	Red Lake County	Minnesota	2019	2860	25.6228	18.5107	32.4065	2.20705	1.59444	2.79137	23.4158	16.9163	29.6152
27125	Red Lake County	Minnesota	2020	2849	29.0785	21.0067	36.7779	1.70387	1.23089	2.15502	27.3747	19.7758	34.6229
27125	Red Lake County	Minnesota	2021	2785	56.4233	40.8527	71.23	15.5292	11.2437	19.6043	40.8941	29.609	51.6256
27125	Red Lake County	Minnesota	2022	2733	26.1286	18.8736	33.0499	2.4933	1.801	3.15376	23.6353	17.0726	29.8961
27125	Red Lake County	Minnesota	2023	2753	50.0835	36.293	63.1824	15.4238	11.1769	19.4578	34.6597	25.1161	43.7246
27125	Red Lake County	Minnesota	2024	2753	40.3782	29.1994	51.0264	8.87181	6.41563	11.2114	31.5063	22.7838	39.8149
27127	Redwood County	Minnesota	2018	10557	43.4455	31.4451	54.8626	4.13041	2.98952	5.21585	39.3151	28.4556	49.6468
27127	Redwood County	Minnesota	2019	10512	40.7108	29.4559	51.4237	1.86151	1.34687	2.35136	38.8493	28.109	49.0724
27127	Redwood County	Minnesota	2020	10452	48.2257	34.8865	60.9257	3.67406	2.65782	4.64161	44.5516	32.2287	56.2841
27127	Redwood County	Minnesota	2021	10627	67.7695	49.134	85.4581	15.9538	11.5668	20.118	51.8157	37.5672	65.3401
27127	Redwood County	Minnesota	2022	10659	39.2701	28.4003	49.6229	5.085	3.67749	6.42557	34.1851	24.7228	43.1973
27127	Redwood County	Minnesota	2023	10624	57.0094	41.3728	71.8318	17.785	12.9069	22.4091	39.2244	28.4659	49.4227
27127	Redwood County	Minnesota	2024	10624	50.1455	36.307	63.3054	10.9548	7.9316	13.8297	39.1908	28.3754	49.4757
27129	Renville County	Minnesota	2018	10373	40.4223	29.2581	51.0435	3.73251	2.70163	4.71325	36.6898	26.5564	46.3302
27129	Renville County	Minnesota	2019	10316	45.4305	32.8761	57.3776	2.01438	1.45772	2.54411	43.4161	31.4184	54.8335
27129	Renville County	Minnesota	2020	10220	43.8904	31.7542	55.4432	3.13562	2.26859	3.96098	40.7548	29.4856	51.4822
27129	Renville County	Minnesota	2021	10400	71.3064	51.698	89.9187	16.3967	11.8878	20.6766	54.9096	39.8101	69.2421
27129	Renville County	Minnesota	2022	10390	40.8052	29.5131	51.5588	4.98751	3.60731	6.3019	35.8177	25.9058	45.2569
27129	Renville County	Minnesota	2023	10257	70.3099	51.0278	88.5868	21.1536	15.3523	26.6524	49.1563	35.6754	61.9344
27129	Renville County	Minnesota	2024	10257	42.1389	30.5097	53.1978	8.65436	6.26599	10.9256	33.4845	24.2437	42.2722
27131	Rice County	Minnesota	2018	47485	34.852	25.2569	43.9653	2.51519	1.82273	3.17287	32.3368	23.4341	40.7924
27131	Rice County	Minnesota	2019	47861	32.3251	23.4089	40.8018	0.980481	0.710035	1.2376	31.3446	22.6989	39.5642
27131	Rice County	Minnesota	2020	48138	36.8963	26.7138	46.5796	1.71306	1.2403	2.16264	35.1833	25.4735	44.4169
27131	Rice County	Minnesota	2021	48459	46.5192	33.737	58.6472	7.77601	5.63937	9.80328	38.7432	28.0976	48.8439
27131	Rice County	Minnesota	2022	49041	33.4325	24.1986	42.2173	3.13518	2.26926	3.95899	30.2973	21.9293	38.2583
27131	Rice County	Minnesota	2023	49297	46.6629	33.8829	58.7683	12.5712	9.12817	15.8324	34.0918	24.7547	42.9359
27131	Rice County	Minnesota	2024	49297	35.1775	25.4814	44.3922	6.36877	4.61333	8.03706	28.8087	20.8681	36.3551
27133	Rock County	Minnesota	2018	6457	33.7888	24.4424	42.6876	3.50577	2.53603	4.42907	30.283	21.9063	38.2585
27133	Rock County	Minnesota	2019	6420	40.695	29.4249	51.4319	1.98932	1.4384	2.51419	38.7056	27.9865	48.9177
27133	Rock County	Minnesota	2020	6445	43.9167	31.7641	55.4896	4.12767	2.98546	5.21539	39.789	28.7786	50.2742
27133	Rock County	Minnesota	2021	6760	47.8268	34.6573	60.3361	11.4919	8.32749	14.4976	36.3349	26.3298	45.8384
27133	Rock County	Minnesota	2022	6723	36.0365	26.0493	45.5549	4.78075	3.45581	6.04349	31.2558	22.5935	39.5114
27133	Rock County	Minnesota	2023	6787	49.5301	35.9247	62.4369	15.4457	11.2029	19.4706	34.0844	24.7218	42.9663
27133	Rock County	Minnesota	2024	6787	37.0609	26.8251	46.7988	8.79963	6.36926	11.1118	28.2613	20.4558	35.6871
27135	Roseau County	Minnesota	2018	10775	24.3362	17.5831	30.7766	3.31994	2.39868	4.19854	21.0163	15.1844	26.5781
27135	Roseau County	Minnesota	2019	10765	28.0507	20.2566	35.489	3.02595	2.18516	3.82835	25.0248	18.0714	31.6607
27135	Roseau County	Minnesota	2020	10798	36.2218	26.1564	45.8281	1.82716	1.31942	2.31174	34.3947	24.837	43.5164
27135	Roseau County	Minnesota	2021	10932	51.1072	36.9972	64.528	15.0317	10.8817	18.9791	36.0754	26.1156	45.5489
27135	Roseau County	Minnesota	2022	10979	27.3334	19.731	34.5925	2.31112	1.66831	2.92489	25.0223	18.0627	31.6676
27135	Roseau County	Minnesota	2023	10940	33.6871	24.3989	42.5157	10.7863	7.81228	13.6131	22.9008	16.5866	28.9026
27135	Roseau County	Minnesota	2024	10940	37.8585	27.376	47.8442	8.57849	6.20322	10.8412	29.2801	21.1728	37.003
27137	St. Louis County	Minnesota	2018	149375	31.3749	22.6699	39.676	3.58844	2.59283	4.53786	27.7864	20.0771	35.1381
27137	St. Louis County	Minnesota	2019	149184	27.721	20.0203	35.0691	1.26979	0.917052	1.60638	26.4512	19.1033	33.4628
27137	St. Louis County	Minnesota	2020	149104	34.681	25.0496	43.87	1.29659	0.936514	1.64014	33.3844	24.1131	42.2299
27137	St. Louis County	Minnesota	2021	149966	47.43	34.324	59.9016	10.7302	7.76518	13.5516	36.6999	26.5589	46.3499
27137	St. Louis County	Minnesota	2022	151182	28.1207	20.2928	35.5984	1.98447	1.43205	2.51216	26.1363	18.8608	33.0862
27137	St. Louis County	Minnesota	2023	151801	48.7836	35.3229	61.583	16.0443	11.6173	20.2539	32.7393	23.7057	41.3291
27137	St. Louis County	Minnesota	2024	151801	40.5687	29.3266	51.2826	8.63305	6.24072	10.913	31.9357	23.0859	40.3696
27139	Scott County	Minnesota	2018	101578	23.1766	16.7985	29.2332	1.65222	1.19754	2.08398	21.5244	15.6009	27.1492
27139	Scott County	Minnesota	2019	103189	22.365	16.1987	28.226	0.726264	0.526025	0.916591	21.6387	15.6727	27.3094
27139	Scott County	Minnesota	2020	105197	26.2566	19.0099	33.1482	1.34243	0.971926	1.69478	24.9142	18.038	31.4535
27139	Scott County	Minnesota	2021	107512	36.1562	26.231	45.5686	6.32043	4.58542	7.9658	29.8357	21.6456	37.6028
27139	Scott County	Minnesota	2022	109141	27.8302	20.1471	35.138	2.55488	1.84955	3.22574	25.2754	18.2976	31.9122
27139	Scott County	Minnesota	2023	110404	36.2319	26.3213	45.6133	9.71418	7.05702	12.2294	26.5177	19.2642	33.3838
27139	Scott County	Minnesota	2024	110404	30.5265	22.1173	38.5158	5.52251	4.00122	6.96784	25.004	18.1161	31.5479
27141	Sherburne County	Minnesota	2018	67114	25.3942	18.3894	32.0539	2.11183	1.5293	2.66567	23.2823	16.8601	29.3882
27141	Sherburne County	Minnesota	2019	68227	27.138	19.6448	34.2656	0.967285	0.700204	1.22134	26.1707	18.9446	33.0443
27141	Sherburne County	Minnesota	2020	69548	29.0973	21.0579	36.7472	1.66289	1.20344	2.10007	27.4345	19.8544	34.6472
27141	Sherburne County	Minnesota	2021	69848	41.8479	30.3566	52.7474	8.85657	6.42459	11.1633	32.9913	23.932	41.5841
27141	Sherburne County	Minnesota	2022	71549	27.9552	20.2267	35.3115	2.66295	1.92675	3.36369	25.2923	18.3	31.9478
27141	Sherburne County	Minnesota	2023	72491	40.7459	29.5865	51.3162	11.3043	8.20833	14.2369	29.4416	21.3782	37.0793
27141	Sherburne County	Minnesota	2024	72491	29.4146	21.2976	37.1333	5.36049	3.88125	6.76714	24.0541	17.4163	30.3662
27143	Sibley County	Minnesota	2018	10714	39.9847	28.9578	50.467	3.34371	2.42159	4.22029	36.641	26.5362	46.2467
27143	Sibley County	Minnesota	2019	10673	34.7932	25.1869	43.9305	1.41599	1.02504	1.78786	33.3772	24.1619	42.1427
27143	Sibley County	Minnesota	2020	10635	29.0171	21.0001	36.6455	1.83282	1.32644	2.31466	27.1843	19.6737	34.3309
27143	Sibley County	Minnesota	2021	10803	55.2863	40.0875	69.7108	11.3195	8.20768	14.2729	43.9668	31.8799	55.4379
27143	Sibley County	Minnesota	2022	10823	35.4874	25.6745	44.8286	3.90198	2.82301	4.92908	31.5854	22.8515	39.8995
27143	Sibley County	Minnesota	2023	10878	52.0206	37.7636	65.5297	14.6564	10.6396	18.4625	37.3642	27.124	47.0672
27143	Sibley County	Minnesota	2024	10878	37.6526	27.2668	47.5265	7.13153	5.16442	9.00168	30.5211	22.1024	38.5248
27145	Stearns County	Minnesota	2018	112602	28.5993	20.6994	36.1153	2.57466	1.86347	3.25129	26.0246	18.8359	32.864
27145	Stearns County	Minnesota	2019	113730	26.9324	19.4866	34.0198	1.07481	0.777659	1.35764	25.8576	18.7089	32.6621
27145	Stearns County	Minnesota	2020	114551	31.566	22.8324	39.8824	2.02606	1.46549	2.55985	29.54	21.3669	37.3226
27145	Stearns County	Minnesota	2021	112184	45.1082	32.7116	56.8714	10.4009	7.54254	13.1132	34.7073	25.169	43.7581
27145	Stearns County	Minnesota	2022	113156	30.4479	22.0227	38.471	3.05029	2.20625	3.85405	27.3976	19.8165	34.617
27145	Stearns County	Minnesota	2023	113412	41.6817	30.2482	52.5203	11.8872	8.62645	14.9782	29.7945	21.6217	37.5421
27145	Stearns County	Minnesota	2024	113412	31.8352	23.0446	40.1972	6.0972	4.41359	7.69872	25.738	18.631	32.4985
27147	Steele County	Minnesota	2018	25788	39.5467	28.6542	49.8945	2.97025	2.15214	3.74745	36.5765	26.5021	46.1471
27147	Steele County	Minnesota	2019	25807	32.2676	23.3649	40.7327	1.06354	0.770105	1.34255	31.2041	22.5948	39.3901
27147	Steele County	Minnesota	2020	25798	38.3799	27.7846	48.4573	1.85841	1.34538	2.34638	36.5215	26.4392	46.1109
27147	Steele County	Minnesota	2021	26359	50.8289	36.8548	64.0914	8.5977	6.23399	10.8411	42.2312	30.6208	53.2504
27147	Steele County	Minnesota	2022	26486	39.3864	28.5038	49.7417	4.06332	2.94061	5.13165	35.323	25.5632	44.6101
27147	Steele County	Minnesota	2023	26580	55.8372	40.5411	70.3276	15.7705	11.4503	19.8631	40.0667	29.0908	50.4644
27147	Steele County	Minnesota	2024	26580	43.2168	31.3029	54.5401	8.11964	5.88124	10.2471	35.0972	25.4217	44.293
27149	Stevens County	Minnesota	2018	6621	21.1177	15.2775	26.6777	2.31157	1.67229	2.92017	18.8061	13.6052	23.7575
27149	Stevens County	Minnesota	2019	6653	30.5381	22.0895	38.5829	1.48391	1.07337	1.87482	29.0542	21.0161	36.7081
27149	Stevens County	Minnesota	2020	6629	32.0249	23.1599	40.4687	2.49182	1.80204	3.14882	29.5331	21.3578	37.3199
27149	Stevens County	Minnesota	2021	6579	29.8162	21.6062	37.6145	7.35633	5.33074	9.28034	22.4599	16.2755	28.3342
27149	Stevens County	Minnesota	2022	6600	19.5585	14.1423	24.7183	2.20745	1.59615	2.7898	17.351	12.5461	21.9285
27149	Stevens County	Minnesota	2023	6680	30.8294	22.3669	38.8545	9.578	6.9489	12.0712	21.2514	15.418	26.7833
27149	Stevens County	Minnesota	2024	6680	27.7702	20.0958	35.0735	5.76227	4.16985	7.2777	22.0079	15.926	27.7958
27151	Swift County	Minnesota	2018	6634	39.1048	28.294	49.395	4.03151	2.91696	5.09237	35.0733	25.377	44.3026
27151	Swift County	Minnesota	2019	6565	42.9794	31.095	54.2925	2.02036	1.46171	2.55217	40.959	29.6333	51.7403
27151	Swift County	Minnesota	2020	6516	53.3696	38.6011	67.4336	4.01316	2.90263	5.07071	49.3564	35.6984	62.3629
27151	Swift County	Minnesota	2021	6921	48.9261	35.4631	61.7095	11.8763	8.60828	14.9793	37.0498	26.8548	46.7302
27151	Swift County	Minnesota	2022	6940	37.199	26.9002	47.009	4.39725	3.17985	5.55688	32.8017	23.7204	41.4521
27151	Swift County	Minnesota	2023	6885	55.6254	40.3642	70.0941	17.2725	12.5337	21.7652	38.3529	27.8305	48.3289
27151	Swift County	Minnesota	2024	6885	45.4671	32.9082	57.4157	9.47703	6.85929	11.9676	35.9901	26.0489	45.4481
27153	Todd County	Minnesota	2018	17533	29.7317	21.4985	37.5752	3.19699	2.31169	4.04039	26.5347	19.1868	33.5348
27153	Todd County	Minnesota	2019	17540	29.6951	21.4628	37.5423	1.47944	1.0693	1.8704	28.2157	20.3935	35.6719
27153	Todd County	Minnesota	2020	17625	29.8266	21.5533	37.7152	1.91297	1.38234	2.41891	27.9137	20.1709	35.2963
27153	Todd County	Minnesota	2021	17990	54.6541	39.5969	68.9601	14.2613	10.3323	17.9943	40.3928	29.2646	50.9658
27153	Todd County	Minnesota	2022	18230	34.3894	24.8525	43.4816	3.81563	2.75748	4.82445	30.5738	22.0951	38.6572
27153	Todd County	Minnesota	2023	18149	53.3511	38.6785	67.279	16.4235	11.9068	20.7111	36.9275	26.7718	46.5679
27153	Todd County	Minnesota	2024	18149	37.2751	26.9606	47.0975	7.85541	5.68171	9.92541	29.4197	21.2789	37.1721
27155	Traverse County	Minnesota	2018	2365	51.6405	37.3494	65.2505	5.93615	4.29337	7.50065	45.7043	33.056	57.7498
27155	Traverse County	Minnesota	2019	2342	46.5751	33.6766	58.8634	2.34529	1.69579	2.96406	44.2298	31.9809	55.8993
27155	Traverse County	Minnesota	2020	2317	56.0237	40.5035	70.8122	4.67037	3.37654	5.9032	51.3533	37.127	64.909
27155	Traverse County	Minnesota	2021	2374	95.4541	69.1419	120.461	24.2365	17.5557	30.586	71.2176	51.5863	89.8751
27155	Traverse County	Minnesota	2022	2347	42.8492	30.9743	54.1665	5.24349	3.79035	6.62839	37.6057	27.184	47.5381
27155	Traverse County	Minnesota	2023	2263	72.2244	52.3811	91.0509	23.3734	16.9517	29.4661	48.851	35.4294	61.5848
27155	Traverse County	Minnesota	2024	2263	46.8603	33.9011	59.1974	10.1324	7.33025	12.7999	36.728	26.5709	46.3975
27157	Wabasha County	Minnesota	2018	15907	37.3481	27.0663	47.1133	2.82476	2.04711	3.56333	34.5234	25.0192	43.55
27157	Wabasha County	Minnesota	2019	15903	39.0543	28.2876	49.2876	1.46099	1.05821	1.8438	37.5933	27.2294	47.4438
27157	Wabasha County	Minnesota	2020	15894	38.793	28.0851	48.9769	1.64777	1.19294	2.08034	37.1452	26.8922	46.8965
27157	Wabasha County	Minnesota	2021	15793	49.3408	35.7762	62.2144	7.74249	5.61396	9.76261	41.5983	30.1623	52.4518
27157	Wabasha County	Minnesota	2022	15893	45.27	32.7679	57.1634	4.15838	3.00997	5.25088	41.1116	29.7579	51.9126
27157	Wabasha County	Minnesota	2023	15909	56.0689	40.7137	70.6132	14.9659	10.8672	18.848	41.1031	29.8464	51.7652
27157	Wabasha County	Minnesota	2024	15909	45.1245	32.6811	56.9527	7.43508	5.38482	9.384	37.6894	27.2963	47.5687
27159	Wadena County	Minnesota	2018	9458	48.1757	34.8277	60.8953	5.52802	3.99638	6.98756	42.6477	30.8314	53.9078
27159	Wadena County	Minnesota	2019	9405	37.009	26.7404	46.8014	1.93705	1.39959	2.44959	35.0719	25.3408	44.3518
27159	Wadena County	Minnesota	2020	9468	36.7775	26.5718	46.5107	2.25211	1.62715	2.84812	34.5254	24.9447	43.6625
27159	Wadena County	Minnesota	2021	9697	75.4219	54.6376	95.1722	20.3788	14.7629	25.7153	55.0431	39.8747	69.4569
27159	Wadena County	Minnesota	2022	9852	47.4006	34.2493	59.9419	5.01635	3.62456	6.34358	42.3843	30.6247	53.5983
27159	Wadena County	Minnesota	2023	9798	81.0364	58.7382	102.209	25.4599	18.4543	32.1118	55.5765	40.2839	70.097
27159	Wadena County	Minnesota	2024	9798	58.759	42.4981	74.2447	12.9892	9.3946	16.4125	45.7698	33.1035	57.8323
27161	Waseca County	Minnesota	2018	13401	36.3333	26.3239	45.8433	2.86221	2.0737	3.61138	33.4711	24.2502	42.2319
27161	Waseca County	Minnesota	2019	13371	37.9489	27.4756	47.9088	1.2775	0.92493	1.61279	36.6714	26.5507	46.296
27161	Waseca County	Minnesota	2020	13378	40.7185	29.477	51.4109	2.23664	1.61915	2.82397	38.4818	27.8578	48.5869
27161	Waseca County	Minnesota	2021	13778	48.0041	34.8054	60.5315	8.47373	6.14387	10.6851	39.5304	28.6615	49.8464
27161	Waseca County	Minnesota	2022	13748	40.4899	29.3006	51.1381	4.3958	3.18102	5.55182	36.0941	26.1195	45.5863
27161	Waseca County	Minnesota	2023	13850	57.2845	41.5897	72.1537	16.1644	11.7357	20.3601	41.1201	29.854	51.7935
27161	Waseca County	Minnesota	2024	13850	44.4948	32.2284	56.1533	8.721	6.31677	11.0061	35.7738	25.9116	45.1473
27163	Washington County	Minnesota	2018	185079	33.9447	24.6181	42.7936	2.29025	1.66099	2.88728	31.6545	22.9572	39.9063
27163	Washington County	Minnesota	2019	188071	32.2453	23.3742	40.6678	1.07703	0.780726	1.35835	31.1683	22.5935	39.3095
27163	Washington County	Minnesota	2020	190677	33.2022	24.0525	41.8966	1.40016	1.01431	1.76681	31.802	23.0382	40.1298
27163	Washington County	Minnesota	2021	195823	42.7699	31.0393	53.8896	7.03628	5.10642	8.86563	35.7336	25.9329	45.0239
27163	Washington County	Minnesota	2022	199089	30.8155	22.3144	38.8981	2.46258	1.78323	3.1085	28.3529	20.5312	35.7896
27163	Washington County	Minnesota	2023	201519	46.4846	33.7821	58.5024	11.8904	8.64122	14.9645	34.5942	25.1409	43.5379
27163	Washington County	Minnesota	2024	201519	35.0323	25.3856	44.1955	5.88261	4.26274	7.42128	29.1497	21.1229	36.7742
27165	Watonwan County	Minnesota	2018	7614	42.6443	30.8836	53.8244	3.83003	2.77376	4.83415	38.8143	28.1098	48.9902
27165	Watonwan County	Minnesota	2019	7557	39.5313	28.6117	49.9205	1.74421	1.26241	2.20261	37.7871	27.3493	47.7179
27165	Watonwan County	Minnesota	2020	7486	51.0848	36.9664	64.5211	3.74199	2.70781	4.72621	47.3429	34.2586	59.7949
27165	Watonwan County	Minnesota	2021	7726	61.9739	44.9375	78.142	13.0931	9.49383	16.5088	48.8808	35.4437	61.6331
27165	Watonwan County	Minnesota	2022	7662	43.8943	31.7511	55.4568	5.23475	3.78657	6.61367	38.6596	27.9645	48.8431
27165	Watonwan County	Minnesota	2023	7515	59.7278	43.3511	75.2491	17.9915	13.0585	22.667	41.7363	30.2926	52.5822
27165	Watonwan County	Minnesota	2024	7515	48.018	34.7767	60.6049	10.2314	7.41001	12.9133	37.7866	27.3667	47.6915
27167	Wilkin County	Minnesota	2018	4521	35.3773	25.5925	44.6931	3.98653	2.88391	5.03629	31.3908	22.7085	39.6568
27167	Wilkin County	Minnesota	2019	4483	36.5521	26.4336	46.1899	1.93448	1.39897	2.44455	34.6176	25.0346	43.7453
27167	Wilkin County	Minnesota	2020	4493	44.7718	32.3751	56.5809	3.39103	2.4521	4.28545	41.3808	29.923	52.2954
27167	Wilkin County	Minnesota	2021	4677	69.2744	50.1937	87.4011	17.717	12.8371	22.3529	51.5574	37.3566	65.0482
27167	Wilkin County	Minnesota	2022	4654	44.7623	32.3676	56.5697	5.29268	3.82713	6.68878	39.4696	28.5405	49.8809
27167	Wilkin County	Minnesota	2023	4591	56.4171	40.9288	71.1059	17.4354	12.6488	21.9749	38.9817	28.28	49.131
27167	Wilkin County	Minnesota	2024	4591	33.957	24.5696	42.8922	7.13149	5.15999	9.008	26.8255	19.4096	33.8842
27169	Winona County	Minnesota	2018	37468	38.0503	27.5766	47.9971	2.96088	2.14587	3.73489	35.0895	25.4307	44.2622
27169	Winona County	Minnesota	2019	37441	36.6698	26.5653	46.2711	1.66943	1.20941	2.10654	35.0003	25.3559	44.1646
27169	Winona County	Minnesota	2020	37445	36.4678	26.4047	46.037	1.61124	1.16663	2.03403	34.8566	25.2381	44.003
27169	Winona County	Minnesota	2021	36888	39.7367	28.8137	50.1027	5.99067	4.34393	7.55345	33.746	24.4697	42.5493
27169	Winona County	Minnesota	2022	37009	37.7575	27.332	47.6744	3.67589	2.66092	4.64136	34.0816	24.6711	43.033
27169	Winona County	Minnesota	2023	37229	48.3883	35.138	60.9379	12.7932	9.29005	16.1112	35.595	25.848	44.8267
27169	Winona County	Minnesota	2024	37229	41.8941	30.3422	52.8747	6.73348	4.87678	8.49836	35.1606	25.4654	44.3764
27171	Wright County	Minnesota	2018	93296	27.4132	19.8536	34.5993	2.20471	1.59672	2.78265	25.2085	18.2569	31.8167
27171	Wright County	Minnesota	2019	94863	28.9692	20.9685	36.5804	1.01166	0.732261	1.27746	27.9575	20.2362	35.303
27171	Wright County	Minnesota	2020	96391	30.677	22.1998	38.7442	1.78668	1.29295	2.25652	28.8904	20.9068	36.4876
27171	Wright County	Minnesota	2021	99858	45.5278	33.0268	57.3845	9.55166	6.92898	12.0392	35.9761	26.0978	45.3453
27171	Wright County	Minnesota	2022	102531	29.658	21.4592	37.4617	2.77182	2.00556	3.50115	26.8862	19.4536	33.9606
27171	Wright County	Minnesota	2023	104882	43.1523	31.3322	54.3493	12.0699	8.76378	15.2018	31.0824	22.5684	39.1475
27171	Wright County	Minnesota	2024	104882	30.3635	21.9858	38.3295	5.59049	4.04799	7.05718	24.773	17.9378	31.2723
27173	Yellow Medicine County	Minnesota	2018	6868	32.1726	23.275	40.6432	3.40267	2.46163	4.29855	28.7699	20.8133	36.3446
27173	Yellow Medicine County	Minnesota	2019	6827	37.3463	27.0094	47.1914	1.78444	1.29053	2.25485	35.5619	25.7188	44.9366
27173	Yellow Medicine County	Minnesota	2020	6793	39.0352	28.227	49.3309	3.3375	2.41341	4.21779	35.6976	25.8136	45.1131
27173	Yellow Medicine County	Minnesota	2021	6678	53.7591	38.9591	67.8154	13.4315	9.73378	16.9434	40.3276	29.2253	50.872
27173	Yellow Medicine County	Minnesota	2022	6759	43.1896	31.2228	54.5931	5.76283	4.1661	7.28442	37.4267	27.0567	47.3087
27173	Yellow Medicine County	Minnesota	2023	6770	43.3019	31.4115	54.5799	14.1346	10.2533	17.816	29.1673	21.1581	36.764
27173	Yellow Medicine County	Minnesota	2024	6770	44.6469	32.3164	56.3774	10.2369	7.40968	12.9265	34.41	24.9067	43.4509
28001	Adams County	Mississippi	2018	23590	82.1269	59.5751	103.517	1.34695	0.977079	1.69776	80.7799	58.598	101.819
28001	Adams County	Mississippi	2019	23265	82.6431	59.9591	104.154	4.05323	2.9407	5.10824	78.5899	57.0184	99.0459
28001	Adams County	Mississippi	2020	22922	89.2105	64.6746	112.502	2.17921	1.57986	2.74817	87.0313	63.0948	109.754
28001	Adams County	Mississippi	2021	21794	100.935	73.2071	127.241	7.44981	5.40325	9.39139	93.4855	67.8038	117.85
28001	Adams County	Mississippi	2022	21392	98.1942	71.2404	123.755	15.7008	11.391	19.7878	82.4934	59.8494	103.967
28001	Adams County	Mississippi	2023	21614	99.6385	72.3859	125.435	23.5569	17.1137	29.6557	76.0816	55.2722	95.779
28001	Adams County	Mississippi	2024	21614	87.9611	63.845	110.817	14.0258	10.1804	17.6702	73.9353	53.6646	93.1464
28003	Alcorn County	Mississippi	2018	27001	70.4017	51.0097	88.8246	1.60109	1.16007	2.02006	68.8007	49.8496	86.8046
28003	Alcorn County	Mississippi	2019	27086	72.9709	52.8683	92.0702	3.3215	2.40647	4.19087	69.6494	50.4619	87.8794
28003	Alcorn County	Mississippi	2020	27026	72.2315	52.3052	91.177	1.70507	1.2347	2.15229	70.5264	51.0705	89.0247
28003	Alcorn County	Mississippi	2021	25231	88.9169	64.4302	112.177	8.27724	5.99778	10.4425	80.6397	58.4324	101.735
28003	Alcorn County	Mississippi	2022	25191	84.976	61.5806	107.197	12.7575	9.24513	16.0935	72.2185	52.3354	91.1032
28003	Alcorn County	Mississippi	2023	25136	77.6589	56.3338	97.8859	14.9908	10.8743	18.8953	62.6682	45.4595	78.9907
28003	Alcorn County	Mississippi	2024	25136	81.9246	59.378	103.335	8.57093	6.21212	10.8109	73.3536	53.1659	92.5239
28005	Amite County	Mississippi	2018	9205	73.1373	53.0055	92.2562	1.41805	1.02772	1.78875	71.7192	51.9778	90.4674
28005	Amite County	Mississippi	2019	9207	71.1313	51.5726	89.6956	3.75933	2.72564	4.74047	67.3719	48.847	84.9551
28005	Amite County	Mississippi	2020	9158	85.8506	62.2087	108.308	2.66221	1.92908	3.35862	83.1884	60.2796	104.95
28005	Amite County	Mississippi	2021	9472	105.345	76.348	132.882	8.211	5.95088	10.3574	97.1336	70.3971	122.525
28005	Amite County	Mississippi	2022	9445	96.2532	69.7909	121.368	16.6998	12.1086	21.0572	79.5534	57.6823	100.311
28005	Amite County	Mississippi	2023	9334	92.6811	67.2983	116.724	23.6747	17.1909	29.8162	69.0063	50.1074	86.9073
28005	Amite County	Mississippi	2024	9334	98.5071	71.4799	124.131	19.0892	13.8517	24.0547	79.4179	57.6282	100.076
28007	Attala County	Mississippi	2018	12857	67.1832	48.6907	84.7451	1.34494	0.974739	1.69651	65.8383	47.716	83.0485
28007	Attala County	Mississippi	2019	12763	77.0086	55.8141	97.1351	3.81087	2.76203	4.80685	73.1977	53.0521	92.3282
28007	Attala County	Mississippi	2020	12698	90.5745	65.6181	114.288	2.48811	1.80255	3.13951	88.0864	63.8155	111.148
28007	Attala County	Mississippi	2021	12492	92.9338	67.3377	117.25	7.69643	5.57665	9.71017	85.2374	61.761	107.539
28007	Attala County	Mississippi	2022	12347	93.5473	67.8061	117.989	15.1353	10.9706	19.0899	78.4119	56.8355	98.8992
28007	Attala County	Mississippi	2023	12201	107.14	77.7534	134.997	23.005	16.6951	28.9863	84.1351	61.0583	106.01
28007	Attala County	Mississippi	2024	12201	98.6613	71.5445	124.394	14.9397	10.8335	18.8361	83.7216	60.711	105.557
28009	Benton County	Mississippi	2018	6121	73.1933	53.0171	92.3688	1.92542	1.39466	2.42985	71.2679	51.6224	89.9389
28009	Benton County	Mississippi	2019	6150	67.0556	48.5709	84.6236	3.2656	2.3654	4.12116	63.79	46.2055	80.5024
28009	Benton County	Mississippi	2020	6204	79.2728	57.3853	100.092	1.97824	1.43204	2.49778	77.2945	55.9533	97.5943
28009	Benton County	Mississippi	2021	5694	84.7711	61.3929	106.995	7.66065	5.548	9.66897	77.1104	55.8449	97.3257
28009	Benton County	Mississippi	2022	5678	82.6304	59.8642	104.262	13.175	9.54504	16.624	69.4554	50.3192	87.6377
28009	Benton County	Mississippi	2023	5638	97.518	70.7133	122.955	19.8266	14.3769	24.9983	77.6914	56.3365	97.957
28009	Benton County	Mississippi	2024	5638	86.6178	62.7515	109.295	8.75602	6.34342	11.0484	77.8618	56.4081	98.2467
28011	Bolivar County	Mississippi	2018	22151	82.083	59.5395	103.467	1.66976	1.21117	2.10477	80.4132	58.3284	101.363
28011	Bolivar County	Mississippi	2019	21722	93.414	67.7728	117.73	6.17169	4.47762	7.77819	87.2424	63.2952	109.952
28011	Bolivar County	Mississippi	2020	21391	123.155	89.2851	155.306	4.29177	3.11146	5.4122	118.863	86.1737	149.894
28011	Bolivar County	Mississippi	2021	21498	106.892	77.5116	134.774	8.99162	6.52017	11.337	97.9006	70.9915	123.437
28011	Bolivar County	Mississippi	2022	20930	107.307	77.8344	135.265	18.5074	13.4242	23.3293	88.7996	64.4102	111.936
28011	Bolivar County	Mississippi	2023	20599	108.238	78.6423	136.247	25.9321	18.8415	32.6427	82.3055	59.8008	103.604
28011	Bolivar County	Mississippi	2024	20599	95.3281	69.1579	120.147	13.7251	9.95718	17.2985	81.603	59.2007	102.849
28013	Calhoun County	Mississippi	2018	10400	66.1341	47.9225	83.433	1.29985	0.941903	1.63985	64.8342	46.9806	81.7932
28013	Calhoun County	Mississippi	2019	10380	73.4027	53.1957	92.5942	3.65269	2.64714	4.6077	69.75	50.5485	87.9865
28013	Calhoun County	Mississippi	2020	10310	93.8275	67.9544	118.422	2.23014	1.61518	2.81471	91.5973	66.3392	115.607
28013	Calhoun County	Mississippi	2021	9425	93.2653	67.5631	117.689	7.15392	5.18244	9.02734	86.1113	62.3807	108.662
28013	Calhoun County	Mississippi	2022	9299	86.3548	62.5812	108.934	12.8916	9.3425	16.2623	73.4633	53.2387	92.6717
28013	Calhoun County	Mississippi	2023	9270	101.707	73.782	128.192	19.6243	14.2362	24.7346	82.0827	59.5458	103.458
28013	Calhoun County	Mississippi	2024	9270	83.538	60.5564	105.357	9.89363	7.17186	12.4777	73.6444	53.3846	92.8791
28015	Carroll County	Mississippi	2018	7639	55.2907	40.0567	69.7654	0.903374	0.654472	1.13987	54.3873	39.4022	68.6256
28015	Carroll County	Mississippi	2019	7671	69.7309	50.5256	87.9755	3.58332	2.5964	4.52086	66.1476	47.9292	83.4546
28015	Carroll County	Mississippi	2020	7523	76.1352	55.1323	96.104	1.98796	1.43956	2.50937	74.1472	53.6927	93.5946
28015	Carroll County	Mississippi	2021	7648	81.5898	59.095	102.971	6.58049	4.76621	8.30493	75.0093	54.3288	94.6657
28015	Carroll County	Mississippi	2022	7635	86.6061	62.7535	109.265	14.4655	10.4815	18.2501	72.1406	52.272	91.015
28015	Carroll County	Mississippi	2023	7487	94.0519	68.2253	118.548	20.6929	15.0107	26.0826	73.3589	53.2146	92.4658
28015	Carroll County	Mississippi	2024	7487	74.6002	54.0688	94.097	10.9078	7.90576	13.7586	63.6924	46.1631	80.3385
28017	Chickasaw County	Mississippi	2018	12186	69.7161	50.52	87.9493	1.3665	0.990238	1.72389	68.3496	49.5297	86.2254
28017	Chickasaw County	Mississippi	2019	12059	62.6539	45.4085	79.0313	2.96212	2.1468	3.7364	59.6918	43.2617	75.2949
28017	Chickasaw County	Mississippi	2020	11978	78.0269	56.517	98.4705	1.72021	1.246	2.17092	76.3067	55.271	96.2996
28017	Chickasaw County	Mississippi	2021	12062	84.8554	61.4819	107.061	6.50885	4.71598	8.21213	78.3466	56.7659	98.8488
28017	Chickasaw County	Mississippi	2022	11921	97.9482	70.9919	123.546	13.9	10.0746	17.5325	84.0482	60.9173	106.013
28017	Chickasaw County	Mississippi	2023	11935	81.8832	59.4075	103.197	15.466	11.2208	19.4917	66.4172	48.1867	83.7052
28017	Chickasaw County	Mississippi	2024	11935	92.9759	67.4061	117.248	10.7068	7.76226	13.5019	82.2691	59.6439	103.746
28019	Choctaw County	Mississippi	2018	6094	75.3831	54.6139	95.1168	1.48013	1.07233	1.8676	73.903	53.5416	93.2492
28019	Choctaw County	Mississippi	2019	6090	75.5952	54.7785	95.3686	3.92623	2.84506	4.95322	71.6689	51.9334	90.4154
28019	Choctaw County	Mississippi	2020	5993	77.35	56.0185	97.6282	2.00255	1.45029	2.52754	75.3475	54.5682	95.1006
28019	Choctaw County	Mississippi	2021	6017	75.9336	55.0052	95.8224	6.48475	4.69746	8.18326	69.4489	50.3077	87.6391
28019	Choctaw County	Mississippi	2022	5995	80.6339	58.4317	101.722	13.0507	9.45727	16.464	67.5831	48.9744	85.2584
28019	Choctaw County	Mississippi	2023	5951	104.218	75.5989	131.364	22.0634	16.0046	27.8103	82.1546	59.5943	103.553
28019	Choctaw County	Mississippi	2024	5951	95.9611	69.558	121.03	12.999	9.42243	16.3949	82.962	60.1356	104.635
28021	Claiborne County	Mississippi	2018	6313	84.3604	61.1601	106.383	1.4117	1.02347	1.78024	82.9486	60.1366	104.603
28021	Claiborne County	Mississippi	2019	6293	83.3556	60.4347	105.112	3.84956	2.79102	4.85431	79.506	57.6437	100.257
28021	Claiborne County	Mississippi	2020	6235	77.6364	56.2546	97.9481	1.76746	1.28068	2.22987	75.8689	54.9739	95.7183
28021	Claiborne County	Mississippi	2021	6256	91.9165	66.6191	115.939	6.90061	5.00142	8.70412	85.0159	61.6177	107.235
28021	Claiborne County	Mississippi	2022	6204	89.0001	64.5266	112.23	14.353	10.4062	18.0993	74.6471	54.1205	94.1307
28021	Claiborne County	Mississippi	2023	6030	118.832	86.2748	149.676	29.2767	21.2555	36.8758	89.5554	65.0193	112.801
28021	Claiborne County	Mississippi	2024	6030	76.7942	55.697	96.8097	12.2133	8.85798	15.3965	64.5809	46.839	81.4132
28023	Clarke County	Mississippi	2018	11484	80.1843	58.1091	101.151	2.05234	1.48732	2.58898	78.1319	56.6218	98.5616
28023	Clarke County	Mississippi	2019	11425	71.8175	52.0706	90.5603	4.43365	3.21458	5.59073	67.3839	48.8561	84.9695
28023	Clarke County	Mississippi	2020	11318	87.9213	63.7071	110.924	3.55318	2.57461	4.48277	84.3681	61.1325	106.441
28023	Clarke County	Mississippi	2021	11450	87.6722	63.5284	110.607	8.689	6.29616	10.962	78.9832	57.2322	99.6448
28023	Clarke County	Mississippi	2022	11304	83.6272	60.6117	105.483	14.2931	10.3594	18.0286	69.3341	50.2523	87.4543
28023	Clarke County	Mississippi	2023	11209	86.8502	63.0148	109.451	20.8494	15.1274	26.275	66.0008	47.8874	83.1763
28023	Clarke County	Mississippi	2024	11209	87.798	63.6528	110.718	14.7988	10.729	18.662	72.9992	52.9238	92.0555
28025	Clay County	Mississippi	2018	14129	62.1085	45.0262	78.3247	0.989203	0.717132	1.24748	61.1193	44.309	77.0772
28025	Clay County	Mississippi	2019	14097	63.4061	45.9767	79.9467	2.93402	2.12751	3.69942	60.4721	43.8492	76.2473
28025	Clay County	Mississippi	2020	14134	74.3438	53.8718	93.7898	1.6272	1.17912	2.05283	72.7166	52.6926	91.737
28025	Clay County	Mississippi	2021	13530	92.4712	67.0264	116.631	7.55961	5.47948	9.53474	84.9116	61.5469	107.097
28025	Clay County	Mississippi	2022	13430	84.6596	61.3838	106.751	12.0789	8.75803	15.2308	72.5807	52.6258	91.5199
28025	Clay County	Mississippi	2023	13321	84.9641	61.6661	107.046	16.7281	12.1411	21.0757	68.236	49.525	85.9704
28025	Clay County	Mississippi	2024	13321	75.3805	54.663	95.0399	9.14629	6.63254	11.5317	66.2342	48.0305	83.5082
28027	Coahoma County	Mississippi	2018	15409	88.9568	64.5214	112.138	1.87672	1.36121	2.36577	87.0801	63.1602	109.772
28027	Coahoma County	Mississippi	2019	15060	95.5497	69.3101	120.439	5.36636	3.89266	6.76421	90.1834	65.4174	113.675
28027	Coahoma County	Mississippi	2020	14728	120.249	87.1725	151.65	3.60064	2.61022	4.54088	116.648	84.5622	147.109
28027	Coahoma County	Mississippi	2021	14182	130.848	94.8848	164.975	9.6665	7.0097	12.1877	121.181	87.8751	152.787
28027	Coahoma County	Mississippi	2022	13749	120.249	87.2328	151.563	18.9906	13.7765	23.936	101.259	73.4564	127.627
28027	Coahoma County	Mississippi	2023	13684	128.745	93.511	162.105	26.2445	19.0622	33.045	102.5	74.4488	129.06
28027	Coahoma County	Mississippi	2024	13684	105.879	76.8077	133.451	12.9701	9.40893	16.3478	92.9087	67.3987	117.104
28029	Copiah County	Mississippi	2018	20308	60.6588	43.9711	76.5024	0.983172	0.712693	1.23997	59.6756	43.2584	75.2624
28029	Copiah County	Mississippi	2019	20134	69.8478	50.6399	88.0801	3.44272	2.49599	4.34138	66.405	48.1439	83.7387
28029	Copiah County	Mississippi	2020	20009	84.0426	60.9051	106.018	2.25432	1.63369	2.84378	81.7882	59.2714	103.174
28029	Copiah County	Mississippi	2021	20106	87.9135	63.7173	110.891	7.17817	5.20254	9.05428	80.7354	58.5147	101.837
28029	Copiah County	Mississippi	2022	20041	92.5687	67.116	116.727	15.5378	11.2655	19.5928	77.0309	55.8505	97.1343
28029	Copiah County	Mississippi	2023	19907	105.434	76.5548	132.789	26.2992	19.0957	33.1227	79.1345	57.4591	99.6667
28029	Copiah County	Mississippi	2024	19907	86.6663	62.8593	109.251	14.6143	10.5998	18.4227	72.052	52.2596	90.8286
28031	Covington County	Mississippi	2018	13403	80.62	58.4325	101.689	1.47257	1.0673	1.8574	79.1475	57.3652	99.8318
28031	Covington County	Mississippi	2019	13281	80.6245	58.4572	101.664	4.02033	2.91496	5.06946	76.6042	55.5423	96.5944
28031	Covington County	Mississippi	2020	13238	106.067	76.8649	133.803	3.74137	2.7113	4.71972	102.326	74.1536	129.083
28031	Covington County	Mississippi	2021	13047	92.9645	67.3751	117.266	8.90036	6.45045	11.227	84.0641	60.9246	106.039
28031	Covington County	Mississippi	2022	12899	93.5897	67.8522	118.02	15.875	11.5093	20.019	77.7147	56.3429	98.0013
28031	Covington County	Mississippi	2023	12903	106.868	77.5909	134.603	25.886	18.7944	32.6041	80.9816	58.7965	101.999
28031	Covington County	Mississippi	2024	12903	94.3816	68.4645	118.964	16.1758	11.734	20.3889	78.2058	56.7306	98.5751
28033	DeSoto County	Mississippi	2018	128467	49.2855	35.7429	62.135	1.17211	0.850043	1.4777	48.1134	34.8929	60.6573
28033	DeSoto County	Mississippi	2019	130972	49.2531	35.7127	62.104	2.37751	1.72389	2.99783	46.8756	33.9888	59.1061
28033	DeSoto County	Mississippi	2020	133993	55.4103	40.1651	69.8849	1.51625	1.09908	1.91234	53.894	39.066	67.9726
28033	DeSoto County	Mississippi	2021	134376	69.1431	50.1431	87.1712	6.63891	4.81459	8.36992	62.5042	45.3285	78.8013
28033	DeSoto County	Mississippi	2022	137177	64.8797	47.0559	81.7894	9.94182	7.2106	12.533	54.9378	39.8453	69.2564
28033	DeSoto County	Mississippi	2023	138864	61.4184	44.596	77.3533	11.7215	8.51098	14.7626	49.6969	36.085	62.5908
28033	DeSoto County	Mississippi	2024	138864	55.8628	40.5202	70.4167	6.21784	4.51012	7.83776	49.645	36.0101	62.5789
28035	Forrest County	Mississippi	2018	53848	66.4725	48.2063	83.8044	1.35434	0.982179	1.70747	65.1182	47.2241	82.0969
28035	Forrest County	Mississippi	2019	53584	63.1163	45.7823	79.5587	2.77409	2.01222	3.49676	60.3422	43.7701	76.062
28035	Forrest County	Mississippi	2020	53715	74.0698	53.7207	93.3756	2.84919	2.06643	3.59181	71.2206	51.6543	89.7838
28035	Forrest County	Mississippi	2021	55745	85.5835	62.0751	107.885	8.7787	6.36734	11.0662	76.8048	55.7078	96.8184
28035	Forrest County	Mississippi	2022	55480	77.2473	56.043	97.3557	13.0912	9.49767	16.499	64.1561	46.5453	80.8567
28035	Forrest County	Mississippi	2023	55253	72.4589	52.6387	91.2207	17.0313	12.3726	21.4411	55.4277	40.2662	69.7795
28035	Forrest County	Mississippi	2024	55253	71.7905	52.1129	90.4371	12.0973	8.78145	15.2394	59.6932	43.3314	75.1977
28037	Franklin County	Mississippi	2018	5622	83.1264	60.2494	104.85	1.46727	1.06347	1.85072	81.6591	59.186	102.999
28037	Franklin County	Mississippi	2019	5603	82.4974	59.8125	104.029	4.14845	3.00772	5.23121	78.349	56.8048	98.7982
28037	Franklin County	Mississippi	2020	5583	89.1971	64.63	112.535	2.38987	1.73164	3.01517	86.8072	62.8983	109.52
28037	Franklin County	Mississippi	2021	5584	107.248	77.7278	135.282	8.29368	6.01083	10.4616	98.9543	71.717	124.821
28037	Franklin County	Mississippi	2022	5528	106.853	77.4831	134.725	19.1224	13.8663	24.1103	87.731	63.6168	110.615
28037	Franklin County	Mississippi	2023	5504	97.341	70.6743	122.603	24.7364	17.9599	31.1562	72.6045	52.7144	91.4472
28037	Franklin County	Mississippi	2024	5504	84.7635	61.4964	106.828	16.13	11.7024	20.3288	68.6335	49.794	86.4994
28039	George County	Mississippi	2018	17051	60.945	44.1527	76.9006	1.74505	1.26423	2.20191	59.1999	42.8885	74.6987
28039	George County	Mississippi	2019	17214	78.9696	57.2333	99.6118	4.11768	2.98429	5.19401	74.8519	54.249	94.4177
28039	George County	Mississippi	2020	17268	78.3872	56.7892	98.9089	3.07193	2.22552	3.87616	75.3153	54.5637	95.0328
28039	George County	Mississippi	2021	17433	89.6883	64.9531	113.202	7.77345	5.62961	9.81146	81.9148	59.3235	103.391
28039	George County	Mississippi	2022	17784	82.343	59.6611	103.892	13.4326	9.7325	16.9478	68.9104	49.9286	86.9439
28039	George County	Mississippi	2023	17973	98.6464	71.5797	124.309	24.0132	17.4245	30.2601	74.6331	54.1552	94.0485
28039	George County	Mississippi	2024	17973	85.4451	61.9469	107.75	12.1239	8.78973	15.2889	73.3212	53.1572	92.4616
28041	Greene County	Mississippi	2018	10472	52.0291	37.6931	65.651	1.6693	1.20934	2.10634	50.3598	36.4838	63.5447
28041	Greene County	Mississippi	2019	10502	56.0816	40.6489	70.7357	3.24241	2.35015	4.08965	52.8392	38.2987	66.6461
28041	Greene County	Mississippi	2020	10430	64.2093	46.518	81.0189	2.63083	1.90597	3.31956	61.5785	44.6121	77.6993
28041	Greene County	Mississippi	2021	10592	53.0418	38.4192	66.9395	5.23526	3.79201	6.60698	47.8065	34.6272	60.3325
28041	Greene County	Mississippi	2022	10605	68.9576	49.9666	86.9979	12.2072	8.84534	15.4008	56.7504	41.1212	71.5971
28041	Greene County	Mississippi	2023	10635	61.415	44.5641	77.3913	15.2832	11.0898	19.2589	46.1318	33.4743	58.1324
28041	Greene County	Mississippi	2024	10635	69.5433	50.4213	87.693	10.23	7.41711	12.8999	59.3133	43.0042	74.7932
28043	Grenada County	Mississippi	2018	15184	95.7766	69.4301	120.789	1.58807	1.15122	2.0028	94.1886	68.2789	118.786
28043	Grenada County	Mississippi	2019	15036	84.7735	61.4646	106.897	4.1271	2.99233	5.20415	80.6464	58.4723	101.693
28043	Grenada County	Mississippi	2020	14869	101.075	73.232	127.527	2.67166	1.9357	3.37087	98.4032	71.2963	124.156
28043	Grenada County	Mississippi	2021	15361	98.4181	71.3253	124.149	7.60306	5.51008	9.59083	90.815	65.8153	114.558
28043	Grenada County	Mississippi	2022	15206	97.483	70.6742	122.931	14.726	10.6762	18.5702	82.757	59.998	104.361
28043	Grenada County	Mississippi	2023	15095	99.3835	72.1386	125.203	20.0439	14.5491	25.2512	79.3396	57.5895	99.9516
28043	Grenada County	Mississippi	2024	15095	82.9779	60.1749	104.615	10.9947	7.97328	13.8617	71.9832	52.2017	90.7534
28045	Hancock County	Mississippi	2018	35778	55.9971	40.57	70.6545	0.884065	0.640508	1.11547	55.113	39.9295	69.539
28045	Hancock County	Mississippi	2019	36288	59.3199	42.9817	74.8409	2.26624	1.64206	2.8592	57.0536	41.3396	71.9817
28045	Hancock County	Mississippi	2020	36742	71.5615	51.8598	90.2738	2.77324	2.00973	3.4984	68.7883	49.8501	86.7754
28045	Hancock County	Mississippi	2021	35349	82.189	59.553	103.692	7.5684	5.48396	9.54854	74.6206	54.0691	94.1438
28045	Hancock County	Mississippi	2022	35713	74.1404	53.7323	93.5217	11.6606	8.45088	14.7089	62.4798	45.2814	78.8128
28045	Hancock County	Mississippi	2023	35678	80.0177	58.0721	100.82	18.2062	13.213	22.9392	61.8115	44.8591	77.8805
28045	Hancock County	Mississippi	2024	35678	75.8676	55.0146	95.6563	11.4301	8.28845	14.4115	64.4374	46.7262	81.2449
28047	Harrison County	Mississippi	2018	148371	61.5557	44.6158	77.6413	1.13438	0.822201	1.43081	60.4213	43.7936	76.2104
28047	Harrison County	Mississippi	2019	149825	62.7639	45.5019	79.1504	2.14339	1.55389	2.70298	60.6206	43.948	76.4474
28047	Harrison County	Mississippi	2020	150809	69.9647	50.7247	88.2276	2.66656	1.93326	3.36261	67.2981	48.7914	84.865
28047	Harrison County	Mississippi	2021	151272	80.2778	58.1782	101.267	7.15095	5.18237	9.02058	73.1269	52.9958	92.2461
28047	Harrison County	Mississippi	2022	153271	69.5473	50.4163	87.7097	10.7536	7.79552	13.5619	58.7937	42.6207	74.1477
28047	Harrison County	Mississippi	2023	153153	75.5371	54.829	95.162	16.6302	12.0711	20.9508	58.9069	42.7579	74.2112
28047	Harrison County	Mississippi	2024	153153	66.9825	48.578	84.4446	9.88317	7.16762	12.4597	57.0993	41.4104	71.985
28049	Hinds County	Mississippi	2018	167846	59.3778	43.0824	74.8292	0.869619	0.630964	1.09591	58.5082	42.4514	73.7333
28049	Hinds County	Mississippi	2019	165149	66.4033	48.1859	83.6741	3.07589	2.23204	3.8759	63.3274	45.9539	79.7982
28049	Hinds County	Mississippi	2020	163081	84.1211	61.0399	106.005	2.39139	1.73524	3.01349	81.7297	59.3046	102.991
28049	Hinds County	Mississippi	2021	159306	89.0978	64.6588	112.265	7.90049	5.73343	9.95476	81.1973	58.9253	102.31
28049	Hinds County	Mississippi	2022	156401	82.4077	59.7967	103.845	13.6314	9.89119	17.1774	68.7763	49.9055	86.6679
28049	Hinds County	Mississippi	2023	154403	82.7437	60.128	104.143	20.0048	14.537	25.1784	62.7389	45.591	78.9645
28049	Hinds County	Mississippi	2024	154403	76.2199	55.3203	96.0284	12.5396	9.10123	15.7985	63.6803	46.219	80.2299
28051	Holmes County	Mississippi	2018	12087	67.6594	49.0429	85.3357	1.06462	0.771687	1.34275	66.5948	48.2712	83.993
28051	Holmes County	Mississippi	2019	11798	82.1972	59.5881	103.661	4.15706	3.01363	5.24256	78.0401	56.5745	98.418
28051	Holmes County	Mississippi	2020	11676	105.305	76.3017	132.858	2.39928	1.73846	3.02704	102.906	74.5632	129.831
28051	Holmes County	Mississippi	2021	11597	110.24	79.8868	139.071	8.43477	6.11235	10.6407	101.805	73.7744	128.43
28051	Holmes County	Mississippi	2022	11307	96.7817	70.153	122.065	15.6146	11.3184	19.6938	81.1671	58.8346	102.371
28051	Holmes County	Mississippi	2023	11063	105.714	76.7265	133.188	23.2757	16.8933	29.3248	82.4384	59.8332	103.864
28051	Holmes County	Mississippi	2024	11063	92.8044	67.2981	117.008	14.3942	10.4381	18.1482	78.4102	56.8601	98.8599
28053	Humphreys County	Mississippi	2018	5754	81.8391	59.3526	103.174	1.20422	0.873341	1.51816	80.6349	58.4792	101.656
28053	Humphreys County	Mississippi	2019	5595	91.5609	66.418	115.409	5.12943	3.72087	6.46545	86.4315	62.6972	108.944
28053	Humphreys County	Mississippi	2020	5473	115.019	83.3904	145.041	2.81574	2.04145	3.5507	112.203	81.3489	141.49
28053	Humphreys County	Mississippi	2021	5315	133.596	96.875	168.443	9.43124	6.83891	11.8913	124.165	90.0361	156.552
28053	Humphreys County	Mississippi	2022	5184	113.984	82.6698	143.693	17.518	12.7054	22.0838	96.466	69.9644	121.609
28053	Humphreys County	Mississippi	2023	5070	134.845	97.9312	169.802	29.2325	21.2301	36.8107	105.613	76.7011	132.991
28053	Humphreys County	Mississippi	2024	5070	116.757	84.7147	147.14	18.7651	13.6153	23.6483	97.9921	71.0994	123.492
28055	Issaquena County	Mississippi	2018	1072	94.3191	68.4178	118.887	1.31705	0.955369	1.66011	93.0021	67.4624	117.227
28055	Issaquena County	Mississippi	2019	1091	83.2634	60.4083	104.937	4.28224	3.1068	5.39691	78.9812	57.3015	99.5401
28055	Issaquena County	Mississippi	2020	1021	60.6858	43.9988	76.5246	1.4171	1.02743	1.78696	59.2687	42.9714	74.7376
28055	Issaquena County	Mississippi	2021	1095	69.7167	50.5655	87.8852	4.8286	3.50218	6.08696	64.8881	47.0633	81.7983
28055	Issaquena County	Mississippi	2022	1076	83.6139	60.657	105.387	13.2912	9.64201	16.7522	70.3227	51.015	88.6346
28055	Issaquena County	Mississippi	2023	1026	83.9293	60.9611	105.676	18.7638	13.6289	23.6257	65.1655	47.3322	82.0505
28055	Issaquena County	Mississippi	2024	1026	59.6601	43.2883	75.1833	9.83955	7.13941	12.3998	49.8205	36.1489	62.7836
28057	Itawamba County	Mississippi	2018	17013	63.6088	46.0881	80.2537	1.27167	0.921398	1.60444	62.3371	45.1667	78.6492
28057	Itawamba County	Mississippi	2019	16952	73.9123	53.5547	93.2517	3.40703	2.46863	4.29849	70.5052	51.086	88.9533
28057	Itawamba County	Mississippi	2020	16950	76.93	55.7082	97.1069	1.89154	1.36974	2.38765	75.0385	54.3384	94.7192
28057	Itawamba County	Mississippi	2021	17359	82.6163	59.8551	104.242	7.26208	5.26134	9.16303	75.3542	54.5938	95.0792
28057	Itawamba County	Mississippi	2022	17287	82.8932	60.0718	104.568	12.1445	8.80098	15.3201	70.7487	51.2708	89.2483
28057	Itawamba County	Mississippi	2023	17326	79.2203	57.4614	99.8611	15.3131	11.1072	19.303	63.9071	46.3542	80.5581
28057	Itawamba County	Mississippi	2024	17326	67.1823	48.6912	84.7423	7.57017	5.48658	9.54884	59.6121	43.2047	75.1934
28059	Jackson County	Mississippi	2018	104595	57.3452	41.5624	72.3329	1.04804	0.759597	1.32196	56.2972	40.8028	71.011
28059	Jackson County	Mississippi	2019	105124	63.2755	45.8685	79.8016	2.42854	1.76045	3.06281	60.8469	44.1081	76.7388
28059	Jackson County	Mississippi	2020	105512	69.5091	50.3854	87.6661	2.62595	1.90348	3.31189	66.8832	48.4819	84.3542
28059	Jackson County	Mississippi	2021	105656	72.2799	52.3699	91.1952	5.93855	4.30273	7.49263	66.3414	48.0672	83.7026
28059	Jackson County	Mississippi	2022	106896	68.847	49.8997	86.8393	10.1614	7.36491	12.817	58.6856	42.5348	74.0223
28059	Jackson County	Mississippi	2023	107916	72.5296	52.6397	91.3822	15.7874	11.458	19.891	56.7422	41.1817	71.4912
28059	Jackson County	Mississippi	2024	107916	67.165	48.7057	84.6816	9.42088	6.83168	11.8778	57.7442	41.874	72.8038
28061	Jasper County	Mississippi	2018	12077	58.9521	42.7257	74.3619	1.36182	0.986984	1.7178	57.5903	41.7387	72.6441
28061	Jasper County	Mississippi	2019	12029	76.9557	55.7987	97.0355	4.2509	3.08222	5.36007	72.7048	52.7164	91.6755
28061	Jasper County	Mississippi	2020	11954	83.6045	60.5824	105.473	2.90987	2.10858	3.671	80.6946	58.4738	101.802
28061	Jasper County	Mississippi	2021	11891	108.674	78.7628	137.078	10.944	7.93183	13.8045	97.7296	70.831	123.274
28061	Jasper County	Mississippi	2022	11828	102.59	74.3721	129.377	17.9343	13.0014	22.6172	84.6554	61.3707	106.76
28061	Jasper County	Mississippi	2023	11644	87.1724	63.2724	109.823	21.3504	15.4968	26.8981	65.822	47.7756	82.9251
28061	Jasper County	Mississippi	2024	11644	78.84	57.1733	99.3993	13.6236	9.87961	17.1763	65.2163	47.2937	82.223
28063	Jefferson County	Mississippi	2018	5174	85.4719	61.9583	107.796	1.4706	1.06603	1.8547	84.0013	60.8922	105.941
28063	Jefferson County	Mississippi	2019	5115	60.4417	43.8202	76.2191	2.88241	2.08975	3.63482	57.5593	41.7305	72.5843
28063	Jefferson County	Mississippi	2020	5132	91.6154	66.3797	115.59	2.14016	1.55065	2.70022	89.4752	64.829	112.89
28063	Jefferson County	Mississippi	2021	5336	87.5884	63.483	110.479	6.52363	4.72825	8.22852	81.0647	58.7548	102.25
28063	Jefferson County	Mississippi	2022	5211	84.3089	61.1253	106.315	13.6681	9.9096	17.2357	70.6408	51.2157	89.0789
28063	Jefferson County	Mississippi	2023	5097	99.4784	72.2221	125.301	24.2564	17.6103	30.553	75.222	54.6118	94.7485
28063	Jefferson County	Mississippi	2024	5097	95.3024	69.1272	120.132	15.8181	11.4736	19.9393	79.4843	57.6536	100.193
28065	Jefferson Davis County	Mississippi	2018	8487	86.3078	62.5502	108.87	1.39549	1.01136	1.7603	84.9123	61.5389	107.11
28065	Jefferson Davis County	Mississippi	2019	8410	81.7162	59.2411	103.052	4.2758	3.09979	5.39218	77.4404	56.1413	97.6594
28065	Jefferson Davis County	Mississippi	2020	8242	94.1697	68.2327	118.81	2.84576	2.06195	3.59036	91.324	66.1707	115.219
28065	Jefferson Davis County	Mississippi	2021	8456	104.07	75.4127	131.29	9.74688	7.06294	12.2963	94.3228	68.3497	118.994
28065	Jefferson Davis County	Mississippi	2022	8365	91.3111	66.1959	115.153	15.9367	11.5533	20.0979	75.3745	54.6426	95.0554
28065	Jefferson Davis County	Mississippi	2023	8294	124.429	90.3346	156.731	30.5377	22.1702	38.4654	93.891	68.1644	118.265
28065	Jefferson Davis County	Mississippi	2024	8294	92.3617	66.9958	116.423	16.3573	11.865	20.6186	76.0043	55.1308	95.8043
28067	Jones County	Mississippi	2018	47753	72.1755	52.3337	91.0064	1.59662	1.15769	2.01319	70.5788	51.176	88.9933
28067	Jones County	Mississippi	2019	47706	70.0849	50.8389	88.3401	3.50189	2.54024	4.41404	66.583	48.2987	83.9261
28067	Jones County	Mississippi	2020	47661	78.8089	57.137	99.38	2.82151	2.04561	3.55799	75.9874	55.0914	95.822
28067	Jones County	Mississippi	2021	46914	95.8323	69.4884	120.834	9.43867	6.84402	11.9011	86.3936	62.6444	108.932
28067	Jones County	Mississippi	2022	46960	84.6723	61.4074	106.746	14.0821	10.2128	17.7532	70.5902	51.1946	88.9927
28067	Jones County	Mississippi	2023	46509	88.5858	64.3349	111.551	20.7955	15.1026	26.1867	67.7902	49.2322	85.3645
28067	Jones County	Mississippi	2024	46509	84.7529	61.495	106.806	13.783	10.0007	17.3693	70.9699	51.4943	89.4362
28069	Kemper County	Mississippi	2018	7272	55.1044	39.9251	69.5255	1.00472	0.727958	1.26766	54.0997	39.1972	68.2578
28069	Kemper County	Mississippi	2019	7123	51.6913	37.4646	65.2014	2.6793	1.94189	3.37956	49.012	35.5227	61.8218
28069	Kemper County	Mississippi	2020	7059	67.3141	48.7561	84.9528	2.15244	1.55903	2.71645	65.1617	47.1971	82.2364
28069	Kemper County	Mississippi	2021	6570	78.4414	56.8203	98.9893	7.08829	5.13451	8.94507	71.3532	51.6858	90.0442
28069	Kemper County	Mississippi	2022	6396	67.754	49.1015	85.4692	11.3721	8.24138	14.3455	56.3819	40.8601	71.1237
28069	Kemper County	Mississippi	2023	6341	72.5778	52.6489	91.48	17.1934	12.4723	21.6713	55.3844	40.1765	69.8087
28069	Kemper County	Mississippi	2024	6341	75.6106	54.7931	95.3831	11.6465	8.43992	14.6921	63.9641	46.3532	80.691
28071	Lafayette County	Mississippi	2018	39911	33.0334	23.9377	41.6728	0.742526	0.538073	0.936724	32.2909	23.3996	40.7361
28071	Lafayette County	Mississippi	2019	39776	38.1134	27.6199	48.0802	1.94586	1.41012	2.45472	36.1676	26.2098	45.6255
28071	Lafayette County	Mississippi	2020	40257	43.8493	31.7575	55.3435	1.3573	0.983016	1.7131	42.492	30.7744	53.6304
28071	Lafayette County	Mississippi	2021	42038	45.07	32.652	56.8691	3.51471	2.54631	4.43484	41.5553	30.1057	52.4343
28071	Lafayette County	Mississippi	2022	42356	45.6274	33.0706	57.5511	7.01667	5.08566	8.85032	38.6107	27.9849	48.7008
28071	Lafayette County	Mississippi	2023	42805	42.4031	30.7628	53.4423	8.30281	6.02355	10.4643	34.1003	24.7392	42.9779
28071	Lafayette County	Mississippi	2024	42805	41.7216	30.2428	52.6202	5.37987	3.89971	6.78521	36.3417	26.3431	45.835
28073	Lamar County	Mississippi	2018	44753	38.1972	27.6864	48.1776	0.800547	0.580259	1.00972	37.3967	27.1062	47.1678
28073	Lamar County	Mississippi	2019	45422	39.653	28.7518	49.999	1.96014	1.42127	2.47156	37.6929	27.3305	47.5274
28073	Lamar County	Mississippi	2020	46176	50.4407	36.5606	63.6204	1.86064	1.34864	2.34681	48.5801	35.212	61.2736
28073	Lamar County	Mississippi	2021	47027	52.5405	38.0836	66.2673	5.13157	3.71959	6.47226	47.4089	34.364	59.7951
28073	Lamar County	Mississippi	2022	47624	55.2249	40.0442	69.6317	9.34145	6.77359	11.7784	45.8835	33.2706	57.8533
28073	Lamar County	Mississippi	2023	47837	55.4935	40.2956	69.8889	13.2753	9.63959	16.719	42.2183	30.656	53.17
28073	Lamar County	Mississippi	2024	47837	48.7786	35.3928	61.4707	8.29129	6.016	10.4487	40.4873	29.3768	51.022
28075	Lauderdale County	Mississippi	2018	54051	66.0676	47.8907	83.3255	1.21949	0.883979	1.53804	64.8481	47.0068	81.7875
28075	Lauderdale County	Mississippi	2019	53289	71.133	51.5863	89.6797	3.84701	2.78989	4.85005	67.286	48.7964	84.8297
28075	Lauderdale County	Mississippi	2020	53092	89.3336	64.7458	112.683	2.97861	2.15879	3.75714	86.355	62.587	108.926
28075	Lauderdale County	Mississippi	2021	51914	84.6078	61.3247	106.716	7.93187	5.74911	10.0045	76.6759	55.5756	96.7119
28075	Lauderdale County	Mississippi	2022	51193	76.2984	55.3163	96.215	12.3516	8.95494	15.5759	63.9468	46.3614	80.6392
28075	Lauderdale County	Mississippi	2023	50925	86.5611	62.8284	109.053	20.0369	14.5433	25.2434	66.5242	48.2851	83.8101
28075	Lauderdale County	Mississippi	2024	50925	74.3998	53.9454	93.8128	11.3681	8.24274	14.3344	63.0317	45.7027	79.4784
28077	Lawrence County	Mississippi	2018	8957	77.0765	55.8644	97.2194	1.33627	0.96852	1.68549	75.7403	54.8959	95.5339
28077	Lawrence County	Mississippi	2019	9005	83.5744	60.5911	105.391	4.33605	3.14362	5.46794	79.2383	57.4475	99.9228
28077	Lawrence County	Mississippi	2020	8987	92.5545	67.0645	116.769	2.52085	1.82659	3.18035	90.0337	65.2379	113.588
28077	Lawrence County	Mississippi	2021	8496	97.1806	70.4236	122.595	8.3437	6.04641	10.5257	88.8369	64.3772	112.069
28077	Lawrence County	Mississippi	2022	8482	104.107	75.4784	131.282	17.8396	12.9338	22.4962	86.2678	62.5447	108.786
28077	Lawrence County	Mississippi	2023	8454	98.1753	71.2799	123.655	24.3123	17.6519	30.622	73.863	53.628	93.0325
28077	Lawrence County	Mississippi	2024	8454	98.7492	71.6319	124.471	17.5599	12.7378	22.1337	81.1894	58.8941	102.337
28079	Leake County	Mississippi	2018	15973	64.821	46.9829	81.7593	1.28095	0.928449	1.61568	63.5401	46.0545	80.1436
28079	Leake County	Mississippi	2019	16038	61.9021	44.8718	78.0712	3.17633	2.30247	4.006	58.7258	42.5693	74.0652
28079	Leake County	Mississippi	2020	16037	76.2855	55.2768	96.2423	2.29168	1.66056	2.89119	73.9938	53.6163	93.3511
28079	Leake County	Mississippi	2021	14929	92.5215	67.0458	116.719	7.53724	5.46187	9.50852	84.9843	61.584	107.211
28079	Leake County	Mississippi	2022	15490	79.8058	57.8569	100.641	13.3856	9.70415	16.8802	66.4202	48.1528	83.7609
28079	Leake County	Mississippi	2023	15297	74.7386	54.2507	94.1539	16.8701	12.2455	21.2525	57.8685	42.0052	72.9014
28079	Leake County	Mississippi	2024	15297	74.5456	54.0649	93.9768	11.9551	8.67057	15.0714	62.5905	45.3943	78.9054
28081	Lee County	Mississippi	2018	60255	57.734	41.8491	72.8163	1.34603	0.975681	1.69766	56.388	40.8734	71.1186
28081	Lee County	Mississippi	2019	60773	63.3598	45.9318	79.9048	3.0307	2.19706	3.8221	60.3291	43.7348	76.0827
28081	Lee County	Mississippi	2020	60828	70.9596	51.412	89.5311	1.66322	1.20504	2.09852	69.2963	50.207	87.4326
28081	Lee County	Mississippi	2021	59031	85.2997	61.83	107.584	6.69528	4.85312	8.44438	78.6044	56.9769	99.1393
28081	Lee County	Mississippi	2022	59246	70.5293	51.1371	88.9351	9.97011	7.22881	12.572	60.5592	43.9083	76.3632
28081	Lee County	Mississippi	2023	58992	78.8526	57.2263	99.3521	14.6116	10.6042	18.4102	64.241	46.6222	80.9419
28081	Lee County	Mississippi	2024	58992	68.8064	49.897	86.7495	7.44562	5.39941	9.38726	61.3608	44.4976	77.3622
28083	Leflore County	Mississippi	2018	19448	89.1943	64.6912	112.441	1.40694	1.02043	1.77363	87.7874	63.6707	110.667
28083	Leflore County	Mississippi	2019	18963	90.6389	65.7478	114.249	4.60825	3.34274	5.80863	86.0306	62.4051	108.44
28083	Leflore County	Mississippi	2020	18768	124.097	89.9724	156.489	3.68336	2.67049	4.64478	120.414	87.3019	151.844
28083	Leflore County	Mississippi	2021	18608	107.119	77.6736	135.064	7.73617	5.6096	9.75432	99.383	72.064	125.309
28083	Leflore County	Mississippi	2022	18030	116.101	84.211	146.353	17.5987	12.7648	22.1844	98.5023	71.4462	124.169
28083	Leflore County	Mississippi	2023	17946	113.779	82.6418	143.26	24.1335	17.5291	30.3867	89.6453	65.1127	112.873
28083	Leflore County	Mississippi	2024	17946	102.727	74.5421	129.45	14.6542	10.6336	18.4662	88.0731	63.9085	110.983
28085	Lincoln County	Mississippi	2018	24685	65.8348	47.7125	83.0457	1.13815	0.82485	1.43569	64.6967	46.8876	81.61
28085	Lincoln County	Mississippi	2019	24770	71.3087	51.6963	89.9265	3.49823	2.53609	4.41157	67.8105	49.1602	85.5149
28085	Lincoln County	Mississippi	2020	24762	85.5278	61.973	107.904	2.32404	1.68399	2.93206	83.2038	60.289	104.972
28085	Lincoln County	Mississippi	2021	25562	87.6385	63.5091	110.557	7.06105	5.11695	8.90758	80.5774	58.3922	101.649
28085	Lincoln County	Mississippi	2022	25504	71.7414	52.0159	90.4635	12.3981	8.98922	15.6336	59.3433	43.0267	74.8299
28085	Lincoln County	Mississippi	2023	25476	84.9633	61.6893	107.011	21.4036	15.5405	26.9577	63.5597	46.1488	80.0531
28085	Lincoln County	Mississippi	2024	25476	78.7947	57.1577	99.3174	14.1946	10.2968	17.8917	64.6001	46.8609	81.4257
28087	Lowndes County	Mississippi	2018	42315	59.9029	43.4437	75.5194	0.793251	0.575294	1.00005	59.1097	42.8685	74.5193
28087	Lowndes County	Mississippi	2019	42157	75.2387	54.5734	94.8423	3.22295	2.33772	4.06269	72.0158	52.2356	90.7796
28087	Lowndes County	Mississippi	2020	41958	78.9318	57.2167	99.5487	1.89551	1.37403	2.39062	77.0363	55.8426	97.1581
28087	Lowndes County	Mississippi	2021	41675	80.191	58.1482	101.11	6.57113	4.76487	8.28528	73.6199	53.3833	92.8244
28087	Lowndes County	Mississippi	2022	41355	77.8136	56.4437	98.084	11.0246	7.99695	13.8965	66.7889	48.4468	84.1874
28087	Lowndes County	Mississippi	2023	40954	80.3975	58.3736	101.261	15.9095	11.5513	20.0381	64.488	46.8223	81.223
28087	Lowndes County	Mississippi	2024	40954	72.3458	52.4781	91.1912	8.98951	6.5208	11.3312	63.3563	45.9573	79.86
28089	Madison County	Mississippi	2018	75001	52.8951	38.3686	66.6741	0.780485	0.566142	0.9838	52.1146	37.8025	65.6903
28089	Madison County	Mississippi	2019	75817	53.0251	38.467	66.8322	2.58731	1.87696	3.26102	50.4378	36.59	63.5712
28089	Madison County	Mississippi	2020	76519	57.3668	41.6111	72.3124	1.60824	1.16654	2.02723	55.7585	40.4446	70.2852
28089	Madison County	Mississippi	2021	78853	62.7133	45.4941	79.045	5.12065	3.71466	6.45415	57.5927	41.7794	72.5908
28089	Madison County	Mississippi	2022	80082	57.0965	41.4205	71.9639	9.21504	6.68503	11.6145	47.8815	34.7355	60.3493
28089	Madison County	Mississippi	2023	81111	54.1899	39.3675	68.2204	12.4335	9.03259	15.6527	41.7564	30.3349	52.5677
28089	Madison County	Mississippi	2024	81111	51.8238	37.6092	65.2985	8.39355	6.0913	10.5759	43.4303	31.5179	54.7225
28091	Marion County	Mississippi	2018	17879	64.1041	46.4578	80.863	1.17792	0.85367	1.48587	62.9262	45.6042	79.3772
28091	Marion County	Mississippi	2019	17829	79.7589	57.825	100.579	4.20934	3.05176	5.30814	75.5496	54.7732	95.271
28091	Marion County	Mississippi	2020	17690	100.589	72.8874	126.904	3.54124	2.566	4.46764	97.0479	70.3214	122.436
28091	Marion County	Mississippi	2021	17625	94.2627	68.3064	118.918	8.70956	6.31128	10.9876	85.5532	61.9951	107.93
28091	Marion County	Mississippi	2022	17446	98.1763	71.1768	123.805	16.7149	12.1181	21.0783	81.4614	59.0587	102.727
28091	Marion County	Mississippi	2023	17522	100.018	72.6176	125.976	24.7235	17.9504	31.1399	75.2945	54.6673	94.8357
28091	Marion County	Mississippi	2024	17522	90.4778	65.6356	114.039	16.5666	12.018	20.8808	73.9112	53.6176	93.1585
28093	Marshall County	Mississippi	2018	26446	66.508	48.1873	83.9137	1.5964	1.15664	2.01418	64.9116	47.0307	81.8995
28093	Marshall County	Mississippi	2019	26392	71.8073	52.0236	90.6045	3.35021	2.42719	4.2272	68.4571	49.5964	86.3773
28093	Marshall County	Mississippi	2020	26453	73.5762	53.2791	92.874	2.11975	1.53499	2.67573	71.4564	51.7441	90.1983
28093	Marshall County	Mississippi	2021	25346	95.0092	68.8272	119.888	8.41594	6.09674	10.6198	86.5932	62.7305	109.269
28093	Marshall County	Mississippi	2022	25539	85.0248	61.6135	107.262	13.2139	9.57552	16.6699	71.8109	52.038	90.5921
28093	Marshall County	Mississippi	2023	25552	91.5795	66.4256	115.441	17.8175	12.9236	22.4599	73.762	53.502	92.9811
28093	Marshall County	Mississippi	2024	25552	74.5636	54.0274	94.0723	6.87443	4.98109	8.67304	67.6891	49.0463	85.3992
28095	Monroe County	Mississippi	2018	25924	67.3584	48.8248	84.9559	1.22801	0.890122	1.54882	66.1304	47.9347	83.407
28095	Monroe County	Mississippi	2019	25787	76.4261	55.4039	96.3833	3.41094	2.47271	4.30164	73.0152	52.9312	92.0816
28095	Monroe County	Mississippi	2020	25761	85.7736	62.1414	108.228	1.68136	1.21811	2.12151	84.0923	60.9233	106.106
28095	Monroe County	Mississippi	2021	24870	92.8824	67.3192	117.158	7.60503	5.51196	9.59264	85.2774	61.8072	107.565
28095	Monroe County	Mississippi	2022	24593	87.5776	63.495	110.437	12.3299	8.93939	15.5482	75.2476	54.5556	94.8883
28095	Monroe County	Mississippi	2023	24613	89.2834	64.7894	112.505	16.6887	12.1103	21.0291	72.5948	52.6791	91.4755
28095	Monroe County	Mississippi	2024	24613	87.3688	63.3496	110.165	11.1531	8.08691	14.0631	76.2157	55.2627	96.1015
28097	Montgomery County	Mississippi	2018	7295	88.8114	64.3614	112.033	1.61884	1.17317	2.04212	87.1925	63.1883	109.991
28097	Montgomery County	Mississippi	2019	7137	84.8323	61.4872	107	4.3425	3.14748	5.47725	80.4898	58.3397	101.523
28097	Montgomery County	Mississippi	2020	7046	118.267	85.6662	149.251	2.95861	2.14305	3.7337	115.308	83.5231	145.517
28097	Montgomery County	Mississippi	2021	7098	93.3046	67.5982	117.729	7.45528	5.40127	9.40686	85.8493	62.1969	108.322
28097	Montgomery County	Mississippi	2022	6953	111.391	80.7371	140.498	18.2389	13.2198	23.005	93.1518	67.5173	117.493
28097	Montgomery County	Mississippi	2023	7052	97.0553	70.4249	122.304	20.5834	14.9357	25.9382	76.4719	55.4892	96.3659
28097	Montgomery County	Mississippi	2024	7052	92.2279	66.8683	116.298	12.8992	9.35237	16.2658	79.3287	57.5159	100.032
28099	Neshoba County	Mississippi	2018	19705	80.6011	58.4192	101.665	1.57978	1.14502	1.99262	79.0213	57.2742	99.672
28099	Neshoba County	Mississippi	2019	19744	85.4915	61.9783	107.812	4.14448	3.0046	5.22656	81.3471	58.9737	102.586
28099	Neshoba County	Mississippi	2020	19681	117.025	84.7963	147.641	3.36927	2.44136	4.25072	113.656	82.3549	143.39
28099	Neshoba County	Mississippi	2021	19654	101.086	73.2566	127.517	8.30972	6.02202	10.4825	92.7763	67.2345	117.035
28099	Neshoba County	Mississippi	2022	19488	95.3904	69.1576	120.291	15.5205	11.2523	19.572	79.8698	57.9053	100.719
28099	Neshoba County	Mississippi	2023	19634	102.984	74.7568	129.732	23.3152	16.9247	29.3707	79.6687	57.8321	100.361
28099	Neshoba County	Mississippi	2024	19634	86.2128	62.5174	108.699	13.0731	9.47997	16.4827	73.1398	53.0374	92.2158
28101	Newton County	Mississippi	2018	14788	64.9385	47.0618	81.9166	1.10995	0.804396	1.40015	63.8285	46.2574	80.5164
28101	Newton County	Mississippi	2019	14633	74.4798	53.9953	93.9253	3.76462	2.72922	4.74751	70.7151	51.266	89.1778
28101	Newton County	Mississippi	2020	14585	88.0706	63.8178	111.108	2.78353	2.017	3.51165	85.2871	61.8008	107.597
28101	Newton County	Mississippi	2021	14756	88.8623	64.3938	112.104	7.88327	5.71259	9.94509	80.979	58.6812	102.159
28101	Newton County	Mississippi	2022	14653	80.3283	58.2298	101.309	13.3542	9.6804	16.8421	66.9742	48.5494	84.4667
28101	Newton County	Mississippi	2023	14680	95.6059	69.3971	120.443	22.936	16.6485	28.8946	72.6699	52.7486	91.5486
28101	Newton County	Mississippi	2024	14680	90.3476	65.5121	113.917	14.7093	10.6659	18.5466	75.6383	54.8462	95.3704
28103	Noxubee County	Mississippi	2018	7485	69.649	50.4946	87.8313	1.20766	0.875539	1.52293	68.4414	49.619	86.3084
28103	Noxubee County	Mississippi	2019	7408	64.2709	46.61	81.0283	3.28941	2.38552	4.14706	60.9815	44.2245	76.8812
28103	Noxubee County	Mississippi	2020	7306	90.6112	65.6639	114.306	2.74901	1.99215	3.46788	87.8622	63.6717	110.838
28103	Noxubee County	Mississippi	2021	7195	86.0618	62.3808	108.547	7.26182	5.26365	9.15911	78.7999	57.1172	99.3879
28103	Noxubee County	Mississippi	2022	7031	80.6365	58.4714	101.671	12.1821	8.83352	15.3599	68.4544	49.6379	86.3112
28103	Noxubee County	Mississippi	2023	6980	77.9138	56.5564	98.1529	16.6483	12.0848	20.9729	61.2655	44.4717	77.18
28103	Noxubee County	Mississippi	2024	6980	77.9136	56.4964	98.2386	10.1689	7.3736	12.8216	67.7447	49.1228	85.4171
28105	Oktibbeha County	Mississippi	2018	36332	36.4645	26.4373	45.9822	0.619196	0.448927	0.780814	35.8453	25.9884	45.2014
28105	Oktibbeha County	Mississippi	2019	36527	38.9927	28.2791	49.1576	1.87728	1.36148	2.36666	37.1154	26.9176	46.7909
28105	Oktibbeha County	Mississippi	2020	36456	49.9473	36.1998	63.0026	1.30205	0.943676	1.64238	48.6453	35.2562	61.3602
28105	Oktibbeha County	Mississippi	2021	37948	47.0114	34.0812	59.2859	3.80404	2.75777	4.79727	43.2073	31.3234	54.4887
28105	Oktibbeha County	Mississippi	2022	37415	44.1411	32.0108	55.6512	6.57664	4.76933	8.29154	37.5645	27.2415	47.3597
28105	Oktibbeha County	Mississippi	2023	37208	45.3738	32.938	57.1573	9.08017	6.59154	11.4383	36.2936	26.3465	45.719
28105	Oktibbeha County	Mississippi	2024	37208	45.2075	32.7883	56.9896	5.48281	3.9766	6.91176	39.7247	28.8117	50.0779
28107	Panola County	Mississippi	2018	24326	60.357	43.7384	76.1417	1.27138	0.92132	1.60387	59.0856	42.8171	74.5378
28107	Panola County	Mississippi	2019	24377	67.1244	48.6432	84.6779	3.36479	2.43837	4.24471	63.7596	46.2048	80.4332
28107	Panola County	Mississippi	2020	24209	74.5493	53.9944	94.0869	2.09083	1.51435	2.63879	72.4585	52.4801	91.4481
28107	Panola County	Mississippi	2021	23448	84.967	61.5607	107.205	6.55778	4.75128	8.27409	78.4092	56.8094	98.9305
28107	Panola County	Mississippi	2022	23443	90.6279	65.6876	114.31	14.0112	10.1554	17.6726	76.6167	55.5322	96.6378
28107	Panola County	Mississippi	2023	23484	100.391	72.8404	126.514	19.5088	14.155	24.5853	80.8817	58.6854	101.928
28107	Panola County	Mississippi	2024	23484	85.0617	61.6568	107.284	10.0579	7.29049	12.6856	75.0037	54.3664	94.5987
28109	Pearl River County	Mississippi	2018	40264	70.4008	51.0066	88.8269	1.37379	0.995335	1.73336	69.027	50.0113	87.0936
28109	Pearl River County	Mississippi	2019	40379	72.3003	52.402	91.1958	3.58183	2.59605	4.51794	68.7184	49.806	86.6778
28109	Pearl River County	Mississippi	2020	40785	84.7459	61.4039	106.921	3.33479	2.41627	4.20738	81.4111	58.9877	102.713
28109	Pearl River County	Mississippi	2021	41227	95.6785	69.3151	120.729	8.47172	6.13741	10.6898	87.2068	63.1777	110.039
28109	Pearl River County	Mississippi	2022	41762	88.8831	64.4275	112.103	14.7127	10.6646	18.5563	74.1704	53.7629	93.5469
28109	Pearl River County	Mississippi	2023	42169	87.9502	63.843	110.794	20.5804	14.9393	25.926	67.3698	48.9037	84.8683
28109	Pearl River County	Mississippi	2024	42169	87.9073	63.7606	110.814	14.9871	10.8704	18.8925	72.9202	52.8902	91.9217
28111	Perry County	Mississippi	2018	8752	66.4213	48.1416	83.7797	2.0982	1.52076	2.64654	64.3231	46.6208	81.1331
28111	Perry County	Mississippi	2019	8820	78.7185	57.0693	99.2691	3.97248	2.87997	5.00956	74.746	54.1893	94.2596
28111	Perry County	Mississippi	2020	8769	103.266	74.8375	130.266	4.48532	3.25054	5.65804	98.7807	71.5869	124.608
28111	Perry County	Mississippi	2021	8546	101.043	73.2196	127.473	10.4237	7.55334	13.1501	90.6198	65.6662	114.322
28111	Perry County	Mississippi	2022	8426	83.6415	60.6296	105.49	14.9744	10.8546	18.886	68.6671	49.7751	86.604
28111	Perry County	Mississippi	2023	8373	84.0935	61.0377	105.944	20.4189	14.8207	25.7245	63.6746	46.217	80.2198
28111	Perry County	Mississippi	2024	8373	101.927	73.9239	128.496	16.7584	12.1542	21.1266	85.1689	61.7697	107.369
28113	Pike County	Mississippi	2018	27332	81.5766	59.1336	102.885	1.86393	1.35113	2.35079	79.7127	57.7825	100.534
28113	Pike County	Mississippi	2019	27207	82.4644	59.7975	103.975	4.20432	3.04868	5.30099	78.2601	56.7489	98.6738
28113	Pike County	Mississippi	2020	27148	95.6314	69.3128	120.623	2.90097	2.1026	3.6591	92.7304	67.2102	116.964
28113	Pike County	Mississippi	2021	27786	99.4769	72.105	125.467	8.13966	5.89996	10.2663	91.3373	66.205	115.2
28113	Pike County	Mississippi	2022	27664	101.675	73.7278	128.196	17.0741	12.381	21.5277	84.6006	61.3468	106.668
28113	Pike County	Mississippi	2023	27465	105.329	76.4907	132.64	26.0639	18.9279	32.8221	79.2648	57.5629	99.8176
28113	Pike County	Mississippi	2024	27465	92.3583	67.0176	116.384	16.9802	12.3213	21.3973	75.3781	54.6963	94.9864
28115	Pontotoc County	Mississippi	2018	22093	54.3212	39.3571	68.5382	1.23535	0.895046	1.55867	53.0859	38.4621	66.9795
28115	Pontotoc County	Mississippi	2019	22347	52.908	38.3367	66.75	2.63214	1.90723	3.32077	50.2759	36.4295	63.4292
28115	Pontotoc County	Mississippi	2020	22576	69.7688	50.5204	88.0705	1.66557	1.20606	2.10248	68.1033	49.3144	85.968
28115	Pontotoc County	Mississippi	2021	21897	77.6845	56.2725	98.0333	6.13138	4.4414	7.73745	71.5531	51.8311	90.2958
28115	Pontotoc County	Mississippi	2022	21974	64.6239	46.8321	81.5222	9.61686	6.96921	12.1315	55.007	39.8629	69.3907
28115	Pontotoc County	Mississippi	2023	22162	78.2053	56.7273	98.5785	15.4059	11.1749	19.4193	62.7993	45.5524	79.1592
28115	Pontotoc County	Mississippi	2024	22162	69.0277	50.0317	87.0658	7.39067	5.3568	9.32197	61.6371	44.6749	77.7438
28117	Prentiss County	Mississippi	2018	18341	75.7986	54.9222	95.6306	1.73519	1.25729	2.18919	74.0634	53.6649	93.4414
28117	Prentiss County	Mississippi	2019	18224	68.9147	49.9314	86.9497	3.20304	2.32073	4.04128	65.7116	47.6106	82.9084
28117	Prentiss County	Mississippi	2020	18148	79.9564	57.8989	100.928	2.03291	1.47209	2.56612	77.9234	56.4268	98.362
28117	Prentiss County	Mississippi	2021	18124	83.3053	60.3607	105.102	7.46202	5.40677	9.41448	75.8433	54.9539	95.6879
28117	Prentiss County	Mississippi	2022	17990	80.4808	58.3253	101.523	11.9505	8.66067	15.075	68.5303	49.6646	86.4478
28117	Prentiss County	Mississippi	2023	18191	89.972	65.2639	113.409	16.9873	12.3223	21.4123	72.9847	52.9417	91.9962
28117	Prentiss County	Mississippi	2024	18191	80.8116	58.5743	101.927	8.32562	6.03463	10.501	72.486	52.5397	91.4256
28119	Quitman County	Mississippi	2018	5118	100.872	73.14	127.193	1.9447	1.41005	2.45213	98.9278	71.73	124.741
28119	Quitman County	Mississippi	2019	4955	90.6029	65.6947	114.243	4.78604	3.47028	6.03479	85.8169	62.2244	108.208
28119	Quitman County	Mississippi	2020	4945	121.103	87.7639	152.768	3.2424	2.34977	4.09018	117.861	85.4141	148.678
28119	Quitman County	Mississippi	2021	4340	135.202	98.0098	170.51	9.4941	6.88243	11.9735	125.707	91.1273	158.537
28119	Quitman County	Mississippi	2022	4166	120.617	87.47	152.069	17.8654	12.9558	22.524	102.751	74.5143	129.545
28119	Quitman County	Mississippi	2023	4050	138.9	100.838	174.962	26.9228	19.5453	33.9127	111.977	81.2926	141.05
28119	Quitman County	Mississippi	2024	4050	104.345	75.6715	131.552	11.9342	8.65476	15.046	92.4109	67.0168	116.506
28121	Rankin County	Mississippi	2018	112357	48.9816	35.5292	61.7421	0.865342	0.627683	1.09078	48.1162	34.9015	60.6513
28121	Rankin County	Mississippi	2019	113953	48.9873	35.5373	61.7437	2.28584	1.65824	2.88108	46.7015	33.8791	58.8626
28121	Rankin County	Mississippi	2020	115008	60.8413	44.1281	76.6969	1.54907	1.12354	1.95276	59.2922	43.0046	74.7441
28121	Rankin County	Mississippi	2021	116695	61.8536	44.8671	77.9661	5.12343	3.71641	6.45806	56.7302	41.1507	71.5081
28121	Rankin County	Mississippi	2022	117526	57.6903	41.8516	72.7119	9.36722	6.79547	11.8063	48.3231	35.0561	60.9056
28121	Rankin County	Mississippi	2023	118527	60.727	44.1182	76.4478	14.0381	10.1987	17.6723	46.6889	33.9195	58.7755
28121	Rankin County	Mississippi	2024	118527	58.177	42.2188	73.3048	9.15943	6.64697	11.5412	49.0175	35.5719	61.7636
28123	Scott County	Mississippi	2018	19608	62.1487	45.0505	78.3821	1.04176	0.755152	1.31387	61.1069	44.2954	77.0683
28123	Scott County	Mississippi	2019	19540	67.1033	48.6524	84.6161	3.37206	2.44487	4.25211	63.7312	46.2075	80.3639
28123	Scott County	Mississippi	2020	19361	73.7955	53.4841	93.0841	2.32631	1.68602	2.93436	71.4692	51.7981	90.1498
28123	Scott County	Mississippi	2021	19025	85.9141	62.271	108.365	7.35396	5.33019	9.27567	78.5601	56.9408	99.0891
28123	Scott County	Mississippi	2022	18968	82.8594	60.0764	104.484	13.8088	10.0119	17.4125	69.0507	50.0645	87.0714
28123	Scott County	Mississippi	2023	18703	89.2392	64.7926	112.398	21.1356	15.3456	26.6206	68.1037	49.447	85.7777
28123	Scott County	Mississippi	2024	18703	77.9446	56.5349	98.2547	12.6521	9.17685	15.9489	65.2925	47.358	82.3058
28125	Sharkey County	Mississippi	2018	3086	78.6609	57.0572	99.1537	1.12692	0.817419	1.42051	77.5339	56.2398	97.7332
28125	Sharkey County	Mississippi	2019	3026	85.793	62.242	108.127	4.54697	3.29878	5.73068	81.246	58.9432	102.397
28125	Sharkey County	Mississippi	2020	2951	122.814	89.048	154.862	2.90346	2.10519	3.6611	119.911	86.9428	151.201
28125	Sharkey County	Mississippi	2021	2599	137.752	99.9112	173.651	9.53009	6.91215	12.0137	128.222	92.9991	161.637
28125	Sharkey County	Mississippi	2022	2480	110.853	80.4148	139.722	17.6225	12.7837	22.2119	93.2302	67.6311	117.51
28125	Sharkey County	Mississippi	2023	2376	169.306	122.981	213.164	38.1012	27.676	47.9712	131.205	95.3047	165.193
28125	Sharkey County	Mississippi	2024	2376	101.019	73.3017	127.298	16.6432	12.0767	20.9727	84.3759	61.2251	106.325
28127	Simpson County	Mississippi	2018	19341	67.3372	48.8067	84.9331	1.1516	0.83469	1.45252	66.1856	47.972	83.4805
28127	Simpson County	Mississippi	2019	19302	68.6728	49.7876	86.599	3.42741	2.48487	4.32209	65.2454	47.3028	82.2769
28127	Simpson County	Mississippi	2020	19267	88.8137	64.359	112.042	2.36819	1.71611	2.98756	86.4455	62.6429	109.054
28127	Simpson County	Mississippi	2021	18623	90.7282	65.7534	114.447	8.14894	5.90578	10.2793	82.5792	59.8476	104.168
28127	Simpson County	Mississippi	2022	18611	90.8049	65.8313	114.512	15.1267	10.9664	19.0758	75.6783	54.8648	95.4357
28127	Simpson County	Mississippi	2023	18638	88.4304	64.2078	111.376	21.8627	15.8741	27.5355	66.5677	48.3337	83.8404
28127	Simpson County	Mississippi	2024	18638	83.1036	60.2736	104.763	13.992	10.1481	17.6387	69.1116	50.1255	87.1241
28129	Smith County	Mississippi	2018	11590	60.292	43.6984	76.0496	1.02945	0.74612	1.2985	59.2626	42.9523	74.7511
28129	Smith County	Mississippi	2019	11560	71.494	51.8371	90.1509	3.57943	2.59528	4.51351	67.9146	49.2418	85.6374
28129	Smith County	Mississippi	2020	11486	71.0526	51.4878	89.6364	2.33112	1.68923	2.94082	68.7215	49.7986	86.6956
28129	Smith County	Mississippi	2021	10261	92.8818	67.3184	117.157	8.97688	6.50622	11.3231	83.9049	60.8122	105.834
28129	Smith County	Mississippi	2022	10242	82.4697	59.7888	104	13.7987	10.0038	17.4011	68.671	49.785	86.5986
28129	Smith County	Mississippi	2023	10211	101.957	74.0226	128.421	25.3386	18.3963	31.9156	76.618	55.6262	96.5054
28129	Smith County	Mississippi	2024	10211	88.5286	64.2091	111.6	15.0044	10.8826	18.9147	73.5242	53.3265	92.6857
28131	Stone County	Mississippi	2018	13406	55.0058	39.8526	69.4027	1.84893	1.33958	2.33285	53.1569	38.5131	67.0698
28131	Stone County	Mississippi	2019	13371	65.778	47.6676	82.9794	3.75366	2.72018	4.73527	62.0244	44.9474	78.2441
28131	Stone County	Mississippi	2020	13379	71.6198	51.8864	90.3699	2.95239	2.13891	3.72532	68.6675	49.7475	86.6446
28131	Stone County	Mississippi	2021	13624	82.9912	60.1065	104.745	7.515	5.44275	9.4848	75.4762	54.6637	95.2597
28131	Stone County	Mississippi	2022	13696	62.4632	45.2643	78.7993	10.647	7.71538	13.4315	51.8162	37.5489	65.3678
28131	Stone County	Mississippi	2023	13778	88.7933	64.4321	111.889	21.5243	15.6189	27.123	67.2691	48.8132	84.7665
28131	Stone County	Mississippi	2024	13778	78.8484	57.1741	99.4176	12.9753	9.40861	16.3602	65.8731	47.7655	83.0573
28133	Sunflower County	Mississippi	2018	18886	79.6294	57.7555	100.381	1.47342	1.06868	1.85739	78.156	56.6868	98.5233
28133	Sunflower County	Mississippi	2019	18493	86.9014	63.0397	109.534	5.09075	3.69291	6.41657	81.8106	59.3467	103.117
28133	Sunflower County	Mississippi	2020	18290	108.434	78.6116	136.743	3.16381	2.29368	3.98979	105.27	76.3179	132.753
28133	Sunflower County	Mississippi	2021	18858	104.497	75.7742	131.753	7.73434	5.60845	9.75176	96.7622	70.1658	122.002
28133	Sunflower County	Mississippi	2022	18372	93.5354	67.8405	117.912	14.5658	10.5644	18.3618	78.9697	57.2761	99.5503
28133	Sunflower County	Mississippi	2023	18085	105.987	76.9816	133.451	23.3419	16.9539	29.3903	82.6454	60.0277	104.061
28133	Sunflower County	Mississippi	2024	18085	93.4258	67.7789	117.748	13.3951	9.71795	16.8824	80.0307	58.061	100.866
28135	Tallahatchie County	Mississippi	2018	10694	65.7325	47.6496	82.9003	1.22431	0.887503	1.54407	64.5082	46.7621	81.3562
28135	Tallahatchie County	Mississippi	2019	10574	60.7014	44.0056	76.5509	3.29535	2.38897	4.15579	57.4061	41.6166	72.3951
28135	Tallahatchie County	Mississippi	2020	10555	81.8558	59.3033	103.284	2.30003	1.66634	2.90212	79.5557	57.637	100.382
28135	Tallahatchie County	Mississippi	2021	9552	85.6413	62.0665	108.031	6.45441	4.67768	8.14179	79.1869	57.3888	99.8888
28135	Tallahatchie County	Mississippi	2022	9155	74.8441	54.2578	94.3872	11.2661	8.16731	14.2079	63.578	46.0904	80.1793
28135	Tallahatchie County	Mississippi	2023	9028	91.0334	66.0717	114.692	18.0854	13.1263	22.7856	72.9481	52.9454	91.9065
28135	Tallahatchie County	Mississippi	2024	9028	80.2551	58.1885	101.199	9.98596	7.24026	12.592	70.2691	50.9482	88.6074
28137	Tate County	Mississippi	2018	20420	66.0935	47.8999	83.3722	1.46139	1.05911	1.84344	64.6321	46.8408	81.5287
28137	Tate County	Mississippi	2019	20319	61.7888	44.7761	77.9478	3.05563	2.2143	3.85474	58.7331	42.5618	74.0931
28137	Tate County	Mississippi	2020	20536	76.1744	55.1754	96.1323	2.0546	1.48821	2.59291	74.1198	53.6872	93.5394
28137	Tate County	Mississippi	2021	20318	87.57	63.4559	110.475	7.23272	5.24105	9.12457	80.3372	58.2148	101.351
28137	Tate County	Mississippi	2022	20526	75.0593	54.4097	94.6643	11.9059	8.63046	15.0156	63.1534	45.7792	79.6486
28137	Tate County	Mississippi	2023	20566	86.5648	62.8104	109.088	16.4615	11.9443	20.7446	70.1033	50.8661	88.3433
28137	Tate County	Mississippi	2024	20566	77.0667	55.8613	97.2014	8.42537	6.10707	10.6266	68.6414	49.7542	86.5748
28139	Tippah County	Mississippi	2018	15714	65.0006	47.0844	82.0274	1.56422	1.13307	1.97396	63.4364	45.9513	80.0535
28139	Tippah County	Mississippi	2019	15781	68.9862	49.972	87.0563	3.2488	2.35335	4.09978	65.7374	47.6186	82.9565
28139	Tippah County	Mississippi	2020	15652	76.7024	55.5272	96.8429	1.71362	1.24054	2.16358	74.9888	54.2867	94.6793
28139	Tippah County	Mississippi	2021	15562	83.1351	60.2145	104.921	7.32035	5.3021	9.23864	75.8148	54.9124	95.682
28139	Tippah County	Mississippi	2022	15468	81.3914	58.9707	102.692	12.5692	9.10675	15.8586	68.8222	49.8639	86.8338
28139	Tippah County	Mississippi	2023	15390	92.6214	67.167	116.775	18.531	13.4382	23.3634	74.0905	53.7288	93.4118
28139	Tippah County	Mississippi	2024	15390	76.0562	55.1111	95.9522	8.26645	5.98996	10.4289	67.7897	49.1212	85.5233
28141	Tishomingo County	Mississippi	2018	14465	74.7456	54.149	94.3168	1.58629	1.14918	2.00164	73.1593	52.9999	92.3152
28141	Tishomingo County	Mississippi	2019	14434	81.0529	58.7127	102.284	3.48857	2.52703	4.40236	77.5643	56.1857	97.8813
28141	Tishomingo County	Mississippi	2020	14376	89.4519	64.7608	112.935	2.12108	1.53561	2.67791	87.3308	63.2252	110.257
28141	Tishomingo County	Mississippi	2021	14003	113.427	82.1753	143.121	11.0994	8.04131	14.0051	102.327	74.134	129.115
28141	Tishomingo County	Mississippi	2022	13901	107.543	77.917	135.691	16.0411	11.6221	20.2396	91.5022	66.2949	115.451
28141	Tishomingo County	Mississippi	2023	13770	97.7591	70.8989	123.244	19.0054	13.7835	23.9598	78.7537	57.1154	99.2838
28141	Tishomingo County	Mississippi	2024	13770	88.85	64.3887	112.083	9.59425	6.95285	12.103	79.2558	57.4359	99.9798
28143	Tunica County	Mississippi	2018	6662	85.0637	61.688	107.244	2.10636	1.52753	2.6556	82.9573	60.1605	104.588
28143	Tunica County	Mississippi	2019	6494	77.6735	56.3242	97.9333	4.24253	3.07643	5.34912	73.4309	53.2477	92.5842
28143	Tunica County	Mississippi	2020	6411	106.224	76.9931	133.98	3.17324	2.30002	4.0024	103.051	74.693	129.978
28143	Tunica County	Mississippi	2021	6662	117.38	85.1137	148.001	9.50356	6.89115	11.9828	107.876	78.2226	136.019
28143	Tunica County	Mississippi	2022	6540	68.3961	49.6087	86.2189	10.2192	7.41217	12.8822	58.1769	42.1965	73.3367
28143	Tunica County	Mississippi	2023	6394	92.6782	67.287	116.733	17.5862	12.7681	22.1508	75.092	54.5189	94.5824
28143	Tunica County	Mississippi	2024	6394	82.6859	59.9722	104.234	9.68719	7.02614	12.2117	72.9987	52.9461	92.0221
28145	Union County	Mississippi	2018	20229	59.2716	42.9418	74.787	1.43641	1.04066	1.81241	57.8352	41.9011	72.9746
28145	Union County	Mississippi	2019	20389	61.4098	44.4942	77.4801	3.12536	2.26446	3.94323	58.2844	42.2297	73.5369
28145	Union County	Mississippi	2020	20463	61.9107	44.8276	78.1548	1.60629	1.16306	2.02774	60.3044	43.6645	76.1271
28145	Union County	Mississippi	2021	19806	72.2211	52.314	91.1402	5.80232	4.20296	7.3223	66.4188	48.111	83.8179
28145	Union County	Mississippi	2022	19990	68.4577	49.6091	86.3605	10.2124	7.40062	12.8831	58.2453	42.2085	73.4773
28145	Union County	Mississippi	2023	20128	71.1201	51.5842	89.6531	13.8283	10.0298	17.4318	57.2918	41.5543	72.2213
28145	Union County	Mississippi	2024	20128	62.1651	45.0553	78.413	6.43538	4.66416	8.11738	55.7297	40.3912	70.2956
28147	Walthall County	Mississippi	2018	10470	78.645	56.9819	99.2257	1.57364	1.14018	1.98545	77.0714	55.8417	97.2403
28147	Walthall County	Mississippi	2019	10405	67.3419	48.8091	84.9405	3.56445	2.5835	4.49596	63.7775	46.2256	80.4445
28147	Walthall County	Mississippi	2020	10392	86.3878	62.5781	109.015	3.01304	2.1826	3.80223	83.3748	60.3955	105.213
28147	Walthall County	Mississippi	2021	10106	96.8234	70.1432	122.175	8.51432	6.16815	10.7437	88.3091	63.975	111.432
28147	Walthall County	Mississippi	2022	10076	94.646	68.6007	119.377	16.4111	11.895	20.6994	78.2349	56.7057	98.6779
28147	Walthall County	Mississippi	2023	10089	92.3738	67.0522	116.37	23.4781	17.0423	29.577	68.8956	50.0099	86.7926
28147	Walthall County	Mississippi	2024	10089	94.0137	68.182	118.523	17.2756	12.5289	21.7793	76.7381	55.6531	96.7436
28149	Warren County	Mississippi	2018	33317	70.43	51.0826	88.7848	1.01755	0.738025	1.28274	69.4125	50.3446	87.5021
28149	Warren County	Mississippi	2019	32823	64.4325	46.7392	81.2147	3.17302	2.3017	3.99946	61.2595	44.4375	77.2152
28149	Warren County	Mississippi	2020	32407	89.9541	65.2142	113.439	2.13167	1.54541	2.6882	87.8224	63.6688	110.751
28149	Warren County	Mississippi	2021	31534	93.7581	67.9905	118.209	7.22044	5.23604	9.10346	86.5377	62.7545	109.106
28149	Warren County	Mississippi	2022	31051	88.177	63.9549	111.156	14.5553	10.557	18.3484	73.6217	53.3979	92.8077
28149	Warren County	Mississippi	2023	30771	93.4938	67.9071	117.72	22.4024	16.2714	28.2074	71.0915	51.6356	89.5131
28149	Warren County	Mississippi	2024	30771	86.7625	62.9464	109.348	13.6698	9.91749	17.2283	73.0927	53.0289	92.1196
28151	Washington County	Mississippi	2018	31621	86.7422	62.9269	109.329	1.52612	1.10712	1.92351	85.2161	61.8198	107.406
28151	Washington County	Mississippi	2019	30878	99.3601	72.097	125.209	5.89699	4.27894	7.43111	93.4631	67.8181	117.778
28151	Washington County	Mississippi	2020	30219	119.366	86.557	150.5	3.94668	2.8619	4.9761	115.419	83.6951	145.524
28151	Washington County	Mississippi	2021	30793	111.299	80.7346	140.289	8.29222	6.01507	10.4522	103.006	74.7196	129.837
28151	Washington County	Mississippi	2022	30111	104.328	75.6959	131.477	16.937	12.2888	21.3446	87.3907	63.4071	110.133
28151	Washington County	Mississippi	2023	29612	115.762	84.0995	145.732	25.6439	18.6299	32.283	90.1182	65.4696	113.449
28151	Washington County	Mississippi	2024	29612	110.755	80.3731	139.556	16.723	12.1356	21.0718	94.0317	68.2375	118.484
28153	Wayne County	Mississippi	2018	14501	66.8626	48.4574	84.3421	1.88532	1.36635	2.37818	64.9773	47.0911	81.9639
28153	Wayne County	Mississippi	2019	14441	58.273	42.2546	73.4745	3.50529	2.54174	4.41971	54.7677	39.7129	69.0548
28153	Wayne County	Mississippi	2020	14540	75.0467	54.3853	94.6705	3.06829	2.22355	3.87061	71.9784	52.1618	90.7999
28153	Wayne County	Mississippi	2021	14071	93.4747	67.7372	117.921	9.12593	6.61318	11.5126	84.3488	61.124	106.408
28153	Wayne County	Mississippi	2022	14025	89.9305	65.1879	113.422	15.4971	11.2334	19.5453	74.4334	53.9545	93.8771
28153	Wayne County	Mississippi	2023	13918	91.9277	66.7217	115.817	22.1103	16.0478	27.8562	69.8174	50.6739	87.961
28153	Wayne County	Mississippi	2024	13918	87.3433	63.3403	110.119	13.1738	9.5535	16.6091	74.1695	53.7868	93.5103
28155	Webster County	Mississippi	2018	7054	79.765	57.7927	100.64	1.65386	1.19828	2.08667	78.1111	56.5944	98.5531
28155	Webster County	Mississippi	2019	7016	70.5364	51.115	88.9833	3.55649	2.57725	4.4866	66.9799	48.5378	84.4967
28155	Webster County	Mississippi	2020	7027	80.0941	58.0061	101.091	2.13101	1.54333	2.68967	77.9631	56.4627	98.4016
28155	Webster County	Mississippi	2021	7234	107.434	77.8275	135.567	8.87678	6.43055	11.2013	98.5568	71.397	124.366
28155	Webster County	Mississippi	2022	7227	100.084	72.5271	126.258	15.4236	11.1769	19.4573	84.6605	61.3502	106.801
28155	Webster County	Mississippi	2023	7171	107.473	77.9615	135.466	22.2968	16.1741	28.1041	85.1767	61.7874	107.362
28155	Webster County	Mississippi	2024	7171	80.5175	58.3642	101.551	10.2676	7.4426	12.9498	70.2499	50.9216	88.6015
28157	Wilkinson County	Mississippi	2018	6559	82.0485	59.4953	103.451	1.48679	1.07811	1.87463	80.5617	58.4172	101.577
28157	Wilkinson County	Mississippi	2019	6467	94.6486	68.6552	119.305	4.684	3.39763	5.90419	89.9646	65.2576	113.401
28157	Wilkinson County	Mississippi	2020	6280	97.3642	70.5768	122.797	2.76463	2.00401	3.48679	94.5996	68.5728	119.311
28157	Wilkinson County	Mississippi	2021	6284	89.0911	64.6067	112.324	6.81133	4.93941	8.5876	82.2797	59.6673	103.737
28157	Wilkinson County	Mississippi	2022	6181	98.6437	71.5445	124.353	15.7535	11.4258	19.8594	82.8902	60.1188	104.494
28157	Wilkinson County	Mississippi	2023	6122	103.317	75.0536	130.072	25.0565	18.202	31.5451	78.2604	56.8516	98.5268
28157	Wilkinson County	Mississippi	2024	6122	89.3027	64.82	112.505	15.7083	11.4018	19.7896	73.5944	53.4182	92.7155
28159	Winston County	Mississippi	2018	13181	72.2121	52.3315	91.094	1.35667	0.983168	1.71141	70.8554	51.3484	89.3826
28159	Winston County	Mississippi	2019	13081	65.1092	47.1949	82.1184	3.1714	2.29881	3.9999	61.9378	44.8961	78.1185
28159	Winston County	Mississippi	2020	13027	83.9043	60.7817	105.877	2.35648	1.70708	2.97359	81.5478	59.0746	102.903
28159	Winston County	Mississippi	2021	12918	84.0755	60.9215	106.07	7.07551	5.12695	8.92651	77	55.7945	97.1437
28159	Winston County	Mississippi	2022	12872	71.577	51.8825	90.2768	11.33	8.2125	14.29	60.247	43.67	75.9868
28159	Winston County	Mississippi	2023	12795	70.8821	51.4339	89.321	15.1221	10.973	19.0559	55.76	40.4609	70.265
28159	Winston County	Mississippi	2024	12795	76.4878	55.4511	96.4575	10.585	7.6738	13.3486	65.9027	47.7773	83.1089
28161	Yalobusha County	Mississippi	2018	9130	73.7674	53.4448	93.0759	1.49701	1.08459	1.88885	72.2703	52.3603	91.187
28161	Yalobusha County	Mississippi	2019	8959	95.6938	69.3356	120.734	5.00165	3.62398	6.31046	90.6922	65.7116	114.424
28161	Yalobusha County	Mississippi	2020	8919	99.8013	72.2645	125.985	2.79572	2.02433	3.5292	97.0056	70.2401	122.456
28161	Yalobusha County	Mississippi	2021	9237	84.9675	61.5447	107.229	6.81996	4.93992	8.60678	78.1475	56.6048	98.622
28161	Yalobusha County	Mississippi	2022	9177	94.6787	68.6043	119.448	14.5589	10.5494	18.3677	80.1198	58.0549	101.08
28161	Yalobusha County	Mississippi	2023	9250	94.1823	68.3152	118.72	18.9022	13.7107	23.8268	75.28	54.6044	94.8928
28161	Yalobusha County	Mississippi	2024	9250	88.8529	64.3935	112.083	11.4291	8.28291	14.4171	77.4238	56.1106	97.6654
28163	Yazoo County	Mississippi	2018	20952	61.1652	44.3499	77.1242	0.904055	0.655515	1.13994	60.2612	43.6943	75.9842
28163	Yazoo County	Mississippi	2019	22483	54.3909	39.4421	68.5763	2.74077	1.9875	3.45557	51.6502	37.4546	65.1208
28163	Yazoo County	Mississippi	2020	19957	75.8139	54.9539	95.6201	1.71729	1.24479	2.16593	74.0966	53.7091	93.4541
28163	Yazoo County	Mississippi	2021	19728	81.1065	58.7972	102.285	5.96287	4.32271	7.51992	75.1437	54.4745	94.7655
28163	Yazoo County	Mississippi	2022	19430	78.5968	56.9871	99.1069	12.7443	9.24034	16.07	65.8525	47.7468	83.037
28163	Yazoo County	Mississippi	2023	19262	83.0884	60.3275	104.65	18.8786	13.7071	23.7776	64.2099	46.6205	80.8725
28163	Yazoo County	Mississippi	2024	19262	70.779	51.3408	89.2173	11.6035	8.4168	14.6263	59.1755	42.924	74.5911
29001	Adair County	Missouri	2018	18112	42.0392	30.4593	53.0406	2.01743	1.46172	2.54538	40.0218	28.9975	50.4952
29001	Adair County	Missouri	2019	18186	47.7034	34.5656	60.1837	1.99712	1.4471	2.51961	45.7063	33.1185	57.6641
29001	Adair County	Missouri	2020	18263	43.9562	31.8352	55.478	2.98105	2.15902	3.76245	40.9751	29.6762	51.7156
29001	Adair County	Missouri	2021	18099	64.3112	46.6385	81.08	11.3653	8.24211	14.3287	52.9459	38.3964	66.7513
29001	Adair County	Missouri	2022	18261	45.9705	33.2903	58.0258	6.46756	4.68359	8.16361	39.503	28.6067	49.8622
29001	Adair County	Missouri	2023	18136	47.413	34.3936	59.7618	11.6438	8.44645	14.6764	35.7692	25.9471	45.0854
29001	Adair County	Missouri	2024	18136	47.9788	34.7625	60.535	6.58113	4.76828	8.30343	41.3977	29.9942	52.2316
29003	Andrew County	Missouri	2018	12772	41.8915	30.354	52.8517	2.77767	2.01266	3.5044	39.1138	28.3413	49.3473
29003	Andrew County	Missouri	2019	12808	46.3671	33.588	58.5111	2.10187	1.52258	2.65237	44.2652	32.0654	55.8587
29003	Andrew County	Missouri	2020	12797	56.4269	40.8691	71.2146	4.10004	2.9696	5.17453	52.3269	37.8996	66.0401
29003	Andrew County	Missouri	2021	13137	61.9821	44.9544	78.1366	11.852	8.59601	14.941	50.1301	36.3584	63.1956
29003	Andrew County	Missouri	2022	13205	42.9443	31.0995	54.2051	7.81524	5.65965	9.86454	35.1291	25.4398	44.3406
29003	Andrew County	Missouri	2023	13287	52.8769	38.3534	66.6542	13.6064	9.86916	17.1516	39.2705	28.4842	49.5026
29003	Andrew County	Missouri	2024	13287	46.9119	33.9866	59.193	7.41494	5.37195	9.35609	39.497	28.6147	49.8369
29005	Atchison County	Missouri	2018	3855	64.6466	46.8462	81.5541	4.49359	3.25629	5.66884	60.153	43.5899	75.8853
29005	Atchison County	Missouri	2019	3821	78.1167	56.5934	98.5674	3.25921	2.3612	4.11246	74.8575	54.2322	94.455
29005	Atchison County	Missouri	2020	3785	82.0292	59.4307	103.5	7.28164	5.27559	9.18759	74.7476	54.1551	94.3126
29005	Atchison County	Missouri	2021	3888	99.4693	72.1644	125.364	19.3732	14.0551	24.4165	80.0962	58.1093	100.947
29005	Atchison County	Missouri	2022	3863	80.4929	58.2888	101.603	13.4934	9.77123	17.0322	66.9995	48.5176	84.5711
29005	Atchison County	Missouri	2023	3826	91.6489	66.491	115.507	24.0271	17.4316	30.2819	67.6217	49.0594	85.225
29005	Atchison County	Missouri	2024	3826	63.5502	46.0506	80.1728	9.47692	6.86728	11.9558	54.0733	39.1833	68.2171
29007	Audrain County	Missouri	2018	18583	57.5185	41.6981	72.537	2.3454	1.7003	2.9578	55.1731	39.9978	69.5792
29007	Audrain County	Missouri	2019	18559	63.2106	45.8147	79.7295	2.06544	1.49702	2.60521	61.1452	44.3177	77.1243
29007	Audrain County	Missouri	2020	18040	66.2538	48.0044	83.5911	3.54595	2.56922	4.47385	62.7078	45.4351	79.1172
29007	Audrain County	Missouri	2021	18242	76.4977	55.4915	96.4222	11.6593	8.45764	14.696	64.8385	47.0339	81.7262
29007	Audrain County	Missouri	2022	17876	72.0811	52.228	90.9412	10.2337	7.41504	12.9113	61.8474	44.813	78.0299
29007	Audrain County	Missouri	2023	17832	74.7258	54.214	94.1775	17.0207	12.3486	21.4513	57.7051	41.8654	72.7262
29007	Audrain County	Missouri	2024	17832	63.4118	45.9589	79.9856	7.78252	5.64053	9.81662	55.6293	40.3184	70.169
29009	Barry County	Missouri	2018	26220	68.0722	49.3388	85.8609	2.36605	1.71492	2.98435	65.7061	47.6239	82.8765
29009	Barry County	Missouri	2019	26115	62.8369	45.535	79.2709	2.971	2.15295	3.74802	59.8659	43.382	75.5229
29009	Barry County	Missouri	2020	26215	79.7342	57.7731	100.597	4.3269	3.13515	5.45905	75.4073	54.6379	95.1378
29009	Barry County	Missouri	2021	25357	93.8535	68.0763	118.306	13.3245	9.6649	16.7961	80.529	58.4114	101.51
29009	Barry County	Missouri	2022	25592	81.1198	58.7991	102.313	13.8166	10.0149	17.4263	67.3032	48.7842	84.8869
29009	Barry County	Missouri	2023	25774	83.5708	60.6189	105.342	16.8865	12.2488	21.2858	66.6843	48.3701	84.0567
29009	Barry County	Missouri	2024	25774	71.4528	51.8101	90.0945	11.2585	8.16352	14.1958	60.1942	43.6466	75.8987
29011	Barton County	Missouri	2018	8426	60.2326	43.6749	75.9465	2.26301	1.64092	2.8534	57.9696	42.034	73.0931
29011	Barton County	Missouri	2019	8399	62.0307	44.9675	78.2298	3.06257	2.22012	3.86234	58.9681	42.7473	74.3674
29011	Barton County	Missouri	2020	8287	75.3102	54.588	94.9861	4.57995	3.31974	5.77652	70.7303	51.2683	89.2096
29011	Barton County	Missouri	2021	8339	95.1028	69.0288	119.814	15.3661	11.1532	19.3587	79.7367	57.8755	100.455
29011	Barton County	Missouri	2022	8421	72.0558	52.2366	90.8706	11.7137	8.49178	14.7723	60.3422	43.7448	76.0983
29011	Barton County	Missouri	2023	8455	73.0518	53.009	92.054	16.8819	12.2501	21.2732	56.1699	40.7589	70.7807
29011	Barton County	Missouri	2024	8455	82.3114	59.6924	103.774	14.5397	10.5442	18.3309	67.7717	49.1482	85.4428
29013	Bates County	Missouri	2018	11795	61.1207	44.3048	77.0864	2.4323	1.76311	3.06766	58.6884	42.5416	74.0188
29013	Bates County	Missouri	2019	11714	69.1241	50.0953	87.1963	2.97218	2.15398	3.74924	66.1519	47.9413	83.4471
29013	Bates County	Missouri	2020	11799	67.5141	48.9245	85.1713	4.56433	3.30757	5.75805	62.9498	45.6169	79.4133
29013	Bates County	Missouri	2021	11654	96.0584	69.7047	121.043	15.9745	11.5919	20.1295	80.0839	58.1128	100.914
29013	Bates County	Missouri	2022	11735	79.3493	57.5069	100.093	12.8725	9.3291	16.2377	66.4768	48.1778	83.8553
29013	Bates County	Missouri	2023	11813	77.0114	55.8725	97.0575	18.0521	13.097	22.7511	58.9593	42.7755	74.3064
29013	Bates County	Missouri	2024	11813	73.5669	53.3318	92.7765	11.3306	8.21401	14.2892	62.2363	45.1178	78.4873
29015	Benton County	Missouri	2018	15069	82.7678	59.9798	104.412	3.30801	2.39723	4.17307	79.4598	57.5825	100.239
29015	Benton County	Missouri	2019	15177	78.8242	57.1085	99.4564	3.0351	2.19894	3.82953	75.7891	54.9095	95.6269
29015	Benton County	Missouri	2020	15320	88.9772	64.4547	112.281	5.64842	4.09169	7.12778	83.3288	60.363	105.153
29015	Benton County	Missouri	2021	15541	101.389	73.5295	127.823	16.389	11.8857	20.6618	85	61.6439	107.161
29015	Benton County	Missouri	2022	15790	94.3262	68.3461	119.007	15.5412	11.2607	19.6075	78.785	57.0854	99.3992
29015	Benton County	Missouri	2023	16058	104.243	75.6036	131.414	25.4978	18.4927	32.1439	78.7448	57.1109	99.2698
29015	Benton County	Missouri	2024	16058	83.0291	60.1727	104.736	10.8104	7.83451	13.6367	72.2187	52.3382	91.0997
29017	Bollinger County	Missouri	2018	9072	69.2908	50.2243	87.3948	2.47145	1.79139	3.11718	66.8194	48.4329	84.2776
29017	Bollinger County	Missouri	2019	9036	57.0601	41.3529	71.9775	3.22965	2.34061	4.07399	53.8305	39.0123	67.9035
29017	Bollinger County	Missouri	2020	9015	74.2737	53.8062	93.7228	3.4656	2.51059	4.37309	70.8081	51.2956	89.3497
29017	Bollinger County	Missouri	2021	7831	87.3637	63.362	110.135	13.2015	9.57458	16.6424	74.1622	53.7874	93.4927
29017	Bollinger County	Missouri	2022	7823	75.4004	54.6438	95.1134	12.0436	8.72815	15.1923	63.3568	45.9157	79.9211
29017	Bollinger County	Missouri	2023	7839	105.306	76.3707	132.759	22.955	16.6476	28.9395	82.3507	59.7231	103.82
29017	Bollinger County	Missouri	2024	7839	65.5546	47.4997	82.7062	8.07594	5.85168	10.1889	57.4786	41.648	72.5173
29019	Boone County	Missouri	2018	131953	35.3797	25.655	44.6083	1.48016	1.07332	1.86625	33.8996	24.5817	42.7421
29019	Boone County	Missouri	2019	132346	34.0116	24.6538	42.8964	1.13699	0.824169	1.43401	32.8746	23.8297	41.4624
29019	Boone County	Missouri	2020	134041	37.7796	27.3767	47.661	2.07813	1.5059	2.62166	35.7015	25.8708	45.0393
29019	Boone County	Missouri	2021	136160	44.6256	32.377	56.2406	6.73413	4.88578	8.48687	37.8915	27.4912	47.7538
29019	Boone County	Missouri	2022	137499	39.1938	28.4061	49.4383	5.75864	4.17364	7.26384	33.4351	24.2325	42.1744
29019	Boone County	Missouri	2023	138652	39.0315	28.3208	49.187	8.81503	6.39608	11.1086	30.2164	21.9247	38.0784
29019	Boone County	Missouri	2024	138652	36.5635	26.5076	46.1093	4.44377	3.22162	5.60391	32.1198	23.286	40.5054
29021	Buchanan County	Missouri	2018	64359	59.4514	43.1103	74.9588	3.67797	2.66702	4.63733	55.7735	40.4433	70.3214
29021	Buchanan County	Missouri	2019	63627	55.701	40.3787	70.2474	2.57339	1.8655	3.24544	53.1276	38.5132	67.002
29021	Buchanan County	Missouri	2020	63123	67.176	48.6893	84.7306	4.65567	3.37444	5.87229	62.5204	45.3149	78.8583
29021	Buchanan County	Missouri	2021	61178	81.2079	58.9336	102.322	14.6694	10.6458	18.4836	66.5384	48.2878	83.8389
29021	Buchanan County	Missouri	2022	60566	64.3974	46.665	81.2408	11.3231	8.20517	14.2847	53.0743	38.4598	66.9561
29021	Buchanan County	Missouri	2023	60749	82.7325	60.0507	104.228	20.4351	14.8326	25.7446	62.2974	45.218	78.4837
29021	Buchanan County	Missouri	2024	60749	69.1496	50.1292	87.2063	11.076	8.02941	13.9682	58.0736	42.0998	73.2381
29023	Butler County	Missouri	2018	30766	88.3077	64.0406	111.334	3.48345	2.5262	4.39176	84.8242	61.5144	106.942
29023	Butler County	Missouri	2019	30714	78.5608	56.9664	99.0538	4.99898	3.62489	6.30299	73.5619	53.3416	92.7508
29023	Butler County	Missouri	2020	30470	91.4136	66.2584	115.3	4.6053	3.33801	5.80864	86.8083	62.9203	109.491
29023	Butler County	Missouri	2021	30307	112.42	81.5734	141.665	15.8647	11.5117	19.9919	96.5549	70.0618	121.673
29023	Butler County	Missouri	2022	30343	101.032	73.2796	127.359	17.111	12.4109	21.5699	83.9206	60.8687	105.789
29023	Butler County	Missouri	2023	30140	97.579	70.8341	122.922	21.2513	15.4266	26.7706	76.3277	55.4074	96.1513
29023	Butler County	Missouri	2024	30140	92.9677	67.4156	117.215	12.2049	8.85043	15.3882	80.7628	58.5652	101.827
29025	Caldwell County	Missouri	2018	6496	68.0262	49.2778	85.8429	3.65489	2.64758	4.61214	64.3713	46.6303	81.2308
29025	Caldwell County	Missouri	2019	6462	52.5263	38.049	66.2846	2.39939	1.73807	3.02786	50.127	36.311	63.2567
29025	Caldwell County	Missouri	2020	6511	64.7537	46.8944	81.732	4.38105	3.17273	5.52974	60.3727	43.7216	76.2022
29025	Caldwell County	Missouri	2021	6401	85.5481	62.0371	107.858	15.4859	11.2299	19.5244	70.0622	50.8072	88.3335
29025	Caldwell County	Missouri	2022	6429	67.5159	48.8885	85.2273	11.2874	8.17328	14.2485	56.2284	40.7152	70.9788
29025	Caldwell County	Missouri	2023	6440	83.6743	60.687	105.483	21.1503	15.3398	26.6629	62.5239	45.3472	78.82
29025	Caldwell County	Missouri	2024	6440	67.2668	48.7243	84.8896	10.9274	7.91522	13.7902	56.3394	40.8091	71.0993
29027	Callaway County	Missouri	2018	33261	54.0567	39.181	68.1821	2.12601	1.54096	2.68155	51.9307	37.64	65.5006
29027	Callaway County	Missouri	2019	33180	47.6627	34.535	60.134	1.68515	1.22101	2.12608	45.9776	33.314	58.0079
29027	Callaway County	Missouri	2020	33373	59.3043	42.9541	74.8449	3.0484	2.20795	3.84722	56.2559	40.7461	70.9977
29027	Callaway County	Missouri	2021	33250	62.7934	45.5372	79.1675	9.65689	7.00309	12.175	53.1366	38.5342	66.9925
29027	Callaway County	Missouri	2022	33452	57.2969	41.51	72.2971	8.38214	6.07263	10.5766	48.9148	35.4374	61.7205
29027	Callaway County	Missouri	2023	33425	54.5776	39.5843	68.8019	13.0234	9.44566	16.4176	41.5542	30.1386	52.3843
29027	Callaway County	Missouri	2024	33425	58.896	42.6797	74.2986	7.39796	5.36102	9.33269	51.498	37.3187	64.9659
29029	Camden County	Missouri	2018	35903	65.4622	47.4468	82.5692	2.75503	1.99684	3.475	62.7071	45.45	79.0942
29029	Camden County	Missouri	2019	36365	56.9099	41.2368	71.7984	2.4152	1.75005	3.04705	54.4947	39.4868	68.7514
29029	Camden County	Missouri	2020	36542	68.1389	49.3647	85.9775	3.80323	2.75533	4.7989	64.3357	46.6094	81.1786
29029	Camden County	Missouri	2021	34246	91.682	66.5079	115.559	15.4236	11.1886	19.4404	76.2584	55.3194	96.1183
29029	Camden County	Missouri	2022	34491	69.2769	50.2117	87.381	11.6227	8.42409	14.66	57.6542	41.7876	72.7209
29029	Camden County	Missouri	2023	34710	70.0044	50.7821	88.2363	16.8977	12.2578	21.2985	53.1067	38.5243	66.9378
29029	Camden County	Missouri	2024	34710	72.6506	52.6669	91.6219	10.5415	7.64189	13.2942	62.1091	45.025	78.3277
29031	Cape Girardeau County	Missouri	2018	57121	55.2879	40.1118	69.6797	2.39137	1.73495	3.01385	52.8966	38.3768	66.6658
29031	Cape Girardeau County	Missouri	2019	57120	56.7373	41.1592	71.5122	3.50002	2.53904	4.41146	53.2373	38.6202	67.1008
29031	Cape Girardeau County	Missouri	2020	57649	67.5386	48.9707	85.1611	3.02572	2.19388	3.8152	64.5129	46.7768	81.3459
29031	Cape Girardeau County	Missouri	2021	59634	71.1667	51.665	89.6442	10.175	7.38673	12.8168	60.9918	44.2783	76.8275
29031	Cape Girardeau County	Missouri	2022	60351	61.269	44.4394	77.2343	8.85389	6.42188	11.161	52.4151	38.0175	66.0733
29031	Cape Girardeau County	Missouri	2023	60376	61.3841	44.5573	77.3299	11.8797	8.62323	14.9658	49.5043	35.9341	62.3642
29031	Cape Girardeau County	Missouri	2024	60376	54.4434	39.4769	68.6472	5.79329	4.20071	7.30471	48.6501	35.2761	61.3425
29033	Carroll County	Missouri	2018	6300	66.3908	48.1094	83.7558	3.11539	2.25753	3.93024	63.2754	45.8519	79.8255
29033	Carroll County	Missouri	2019	6283	58.8967	42.6783	74.3022	2.37287	1.71946	2.99354	56.5238	40.9589	71.3086
29033	Carroll County	Missouri	2020	6243	73.0151	52.8953	92.1333	4.61691	3.34469	5.82581	68.3982	49.5506	86.3075
29033	Carroll County	Missouri	2021	6165	73.9231	53.6201	93.1824	12.5133	9.07655	15.7735	61.4097	44.5435	77.4089
29033	Carroll County	Missouri	2022	6177	64.9472	47.0473	81.9576	9.84177	7.12931	12.4194	55.1054	39.918	69.5382
29033	Carroll County	Missouri	2023	6173	75.0687	54.4596	94.6143	17.328	12.5708	21.8397	57.7407	41.8887	72.7745
29033	Carroll County	Missouri	2024	6173	65.2282	47.267	82.289	9.32817	6.75956	11.768	55.9001	40.5074	70.521
29035	Carter County	Missouri	2018	4371	81.1695	58.8114	102.41	3.28553	2.38054	4.14531	77.884	56.4309	98.265
29035	Carter County	Missouri	2019	4337	76.8376	55.6646	96.9564	4.712	3.41359	5.94577	72.1256	52.251	91.0106
29035	Carter County	Missouri	2020	4360	87.9513	63.695	111.01	5.0306	3.64319	6.34952	82.9207	60.0518	104.661
29035	Carter County	Missouri	2021	3822	113.713	82.4459	143.391	18.5729	13.466	23.4202	95.1403	68.9799	119.971
29035	Carter County	Missouri	2022	3774	67.5529	48.9526	85.2203	12.7918	9.26966	16.1373	54.7611	39.6829	69.083
29035	Carter County	Missouri	2023	3813	80.0721	58.0756	100.94	19.0963	13.8504	24.0731	60.9757	44.2252	76.867
29035	Carter County	Missouri	2024	3813	106.429	77.1194	134.271	16.0912	11.6598	20.3007	90.338	65.4596	113.971
29037	Cass County	Missouri	2018	74961	49.8081	36.0951	62.8324	2.65329	1.9228	3.3471	47.1548	34.1723	59.4853
29037	Cass County	Missouri	2019	75945	47.8323	34.6527	60.3554	2.0929	1.51622	2.64084	45.7394	33.1365	57.7145
29037	Cass County	Missouri	2020	77000	50.4097	36.5215	63.6053	3.59692	2.60595	4.53848	46.8128	33.9155	59.0668
29037	Cass County	Missouri	2021	79177	65.7099	47.6675	82.8225	11.6249	8.43295	14.6523	54.0851	39.2346	68.1702
29037	Cass County	Missouri	2022	80130	55.6277	40.2986	70.1939	9.12107	6.60761	11.5094	46.5066	33.691	58.6844
29037	Cass County	Missouri	2023	81298	55.6067	40.3354	70.0924	13.4293	9.74124	16.9277	42.1774	30.5942	53.1647
29037	Cass County	Missouri	2024	81298	52.2518	37.8588	65.9257	7.84793	5.68618	9.90167	44.4039	32.1726	56.024
29039	Cedar County	Missouri	2018	10058	84.9365	61.569	107.122	3.42811	2.48498	4.32355	81.5084	59.084	102.799
29039	Cedar County	Missouri	2019	10173	85.8888	62.2447	108.344	3.89485	2.82265	4.91316	81.994	59.4221	103.431
29039	Cedar County	Missouri	2020	10155	70.8837	51.3495	89.4463	3.86889	2.8027	4.88206	67.0148	48.5468	84.5643
29039	Cedar County	Missouri	2021	10223	98.0228	71.1014	123.56	15.655	11.3555	19.7335	82.3678	59.7459	103.826
29039	Cedar County	Missouri	2022	10304	69.5835	50.4115	87.7998	11.4088	8.26541	14.3955	58.1747	42.1461	73.4043
29039	Cedar County	Missouri	2023	10367	82.9473	60.1511	104.579	19.7624	14.3311	24.9162	63.1849	45.8199	79.6628
29039	Cedar County	Missouri	2024	10367	75.2115	54.4915	94.8975	12.0552	8.7341	15.2105	63.1563	45.7573	79.687
29041	Chariton County	Missouri	2018	5282	60.2063	43.6283	75.953	2.71064	1.96426	3.4196	57.4957	41.664	72.5334
29041	Chariton County	Missouri	2019	5241	60.9705	44.1779	76.9231	2.31044	1.6741	2.91496	58.66	42.5038	74.0081
29041	Chariton County	Missouri	2020	5234	81.0604	58.7172	102.294	5.25451	3.80618	6.63094	75.8059	54.911	95.6634
29041	Chariton County	Missouri	2021	5254	88.7472	64.3638	111.882	15.343	11.1275	19.3426	73.4043	53.2363	92.5391
29041	Chariton County	Missouri	2022	5293	69.4915	50.3361	87.6964	10.4287	7.55402	13.1607	59.0628	42.7821	74.5357
29041	Chariton County	Missouri	2023	5264	78.3344	56.8174	98.7464	17.9042	12.9862	22.5696	60.4302	43.8311	76.1768
29041	Chariton County	Missouri	2024	5264	62.4121	45.2205	78.7446	7.97368	5.77731	10.0603	54.4384	39.4432	68.6843
29043	Christian County	Missouri	2018	61731	40.9295	29.6596	51.6342	1.42521	1.03278	1.79796	39.5043	28.6268	49.8362
29043	Christian County	Missouri	2019	63076	40.6155	29.4245	51.2489	1.74465	1.26394	2.20141	38.8709	28.1606	49.0475
29043	Christian County	Missouri	2020	64493	48.1076	34.8537	60.7005	2.72668	1.97546	3.44043	45.381	32.8782	57.2601
29043	Christian County	Missouri	2021	65020	60.0325	43.5216	75.706	8.43924	6.11817	10.6426	51.5933	37.4034	65.0634
29043	Christian County	Missouri	2022	66235	51.1272	37.0512	64.4962	8.32668	6.03424	10.504	42.8005	31.017	53.9922
29043	Christian County	Missouri	2023	67137	51.3873	37.2721	64.7777	10.9282	7.92638	13.7758	40.4591	29.3457	51.0019
29043	Christian County	Missouri	2024	67137	45.8844	33.2567	57.8756	6.595	4.78001	8.31851	39.2894	28.4767	49.5571
29045	Clark County	Missouri	2018	4938	52.5879	38.1209	66.3229	2.49811	1.81088	3.15057	50.0898	36.31	63.1723
29045	Clark County	Missouri	2019	4916	65.9487	47.804	83.1764	2.22627	1.61374	2.80783	63.7224	46.1902	80.3686
29045	Clark County	Missouri	2020	4958	58.307	42.2427	73.5703	3.81413	2.76329	4.81258	54.4928	39.4794	68.7577
29045	Clark County	Missouri	2021	4869	95.5879	69.3398	120.484	14.8364	10.7624	18.7006	80.7515	58.5774	101.783
29045	Clark County	Missouri	2022	4878	55.2025	39.9826	69.6689	6.87244	4.97763	8.67344	48.33	35.0049	60.9954
29045	Clark County	Missouri	2023	4801	84.4377	61.2775	106.392	20.8938	15.1628	26.3263	63.544	46.1146	80.066
29045	Clark County	Missouri	2024	4801	68.9606	49.9751	86.9926	9.06559	6.56974	11.4361	59.895	43.4053	75.5565
29047	Clay County	Missouri	2018	177710	41.5083	30.101	52.3326	2.4314	1.7632	3.06544	39.0769	28.3378	49.2671
29047	Clay County	Missouri	2019	180653	40.0238	29.0148	50.475	1.77291	1.28525	2.23586	38.2509	27.7295	48.2391
29047	Clay County	Missouri	2020	183499	46.9427	34.0364	59.1922	3.00234	2.17688	3.78579	43.9404	31.8595	55.4064
29047	Clay County	Missouri	2021	185221	57.0627	41.4254	71.8789	9.48035	6.88239	11.9419	47.5824	34.5431	59.937
29047	Clay County	Missouri	2022	187374	48.5279	35.1804	61.1987	7.9416	5.75729	10.0152	40.5863	29.4232	51.1835
29047	Clay County	Missouri	2023	189567	53.1065	38.5573	66.8897	12.6877	9.21179	15.9807	40.4187	29.3456	50.909
29047	Clay County	Missouri	2024	189567	46.5579	33.752	58.7147	7.20598	5.22396	9.08754	39.3519	28.5281	49.6272
29049	Clinton County	Missouri	2018	14728	57.9498	41.9845	73.1188	3.35786	2.43276	4.23681	54.592	39.5517	68.882
29049	Clinton County	Missouri	2019	14711	53.5878	38.821	67.6197	2.47915	1.79599	3.12831	51.1087	37.025	64.4914
29049	Clinton County	Missouri	2020	14862	67.387	48.811	85.0418	4.74383	3.43614	5.98667	62.6432	45.3749	79.0551
29049	Clinton County	Missouri	2021	15471	71.1741	51.6206	89.7251	12.891	9.34951	16.251	58.283	42.2711	73.4741
29049	Clinton County	Missouri	2022	15560	65.087	47.1363	82.1517	11.3139	8.19356	14.2802	53.7732	38.9428	67.8716
29049	Clinton County	Missouri	2023	15679	74.0436	53.7074	93.3344	18.7443	13.5962	23.6278	55.2992	40.1112	69.7065
29049	Clinton County	Missouri	2024	15679	57.0597	41.3333	72.0046	9.16244	6.63716	11.5623	47.8972	34.6962	60.4424
29051	Cole County	Missouri	2018	56112	46.888	33.9953	59.1253	1.82849	1.32571	2.3057	45.0595	32.6696	56.8196
29051	Cole County	Missouri	2019	56143	47.5219	34.4433	59.9413	1.84253	1.33544	2.32406	45.6793	33.1079	57.6172
29051	Cole County	Missouri	2020	55563	55.9699	40.5531	70.6162	2.90518	2.10495	3.66541	53.0647	38.4482	66.9508
29051	Cole County	Missouri	2021	56565	58.6595	42.5579	73.9288	8.92571	6.47567	11.2491	49.7338	36.0823	62.6797
29051	Cole County	Missouri	2022	56609	54.9859	39.8547	69.3536	8.26262	5.98889	10.4216	46.7233	33.8658	58.932
29051	Cole County	Missouri	2023	56814	53.6222	38.9028	67.5811	12.5326	9.09235	15.795	41.0897	29.8104	51.7861
29051	Cole County	Missouri	2024	56814	54.0284	39.1699	68.1327	6.84881	4.9653	8.63672	47.1796	34.2046	59.496
29053	Cooper County	Missouri	2018	12954	54.008	39.1468	68.1189	2.48057	1.798	3.12868	51.5274	37.3488	64.9902
29053	Cooper County	Missouri	2019	12973	50.0777	36.2875	63.1768	1.87025	1.35523	2.35947	48.2074	34.9323	60.8174
29053	Cooper County	Missouri	2020	12475	58.704	42.5276	74.0752	3.6427	2.63892	4.59651	55.0613	39.8887	69.4786
29053	Cooper County	Missouri	2021	12573	71.4911	51.8524	90.1221	11.5235	8.35794	14.5265	59.9676	43.4944	75.5955
29053	Cooper County	Missouri	2022	12269	56.7419	41.1135	71.5887	8.85023	6.41261	11.1659	47.8917	34.7009	60.4228
29053	Cooper County	Missouri	2023	12405	52.5174	38.0936	66.1997	12.0758	8.75922	15.2219	40.4416	29.3343	50.9778
29053	Cooper County	Missouri	2024	12405	61.4958	44.5675	77.5729	7.72483	5.59837	9.74436	53.771	38.9691	67.8285
29055	Crawford County	Missouri	2018	17494	66.4554	48.1461	83.8518	2.63383	1.90818	3.32331	63.8216	46.238	80.5285
29055	Crawford County	Missouri	2019	17487	71.4012	51.7185	90.1078	3.08335	2.23339	3.89117	68.3178	49.4851	86.2166
29055	Crawford County	Missouri	2020	17377	72.3676	52.4039	91.3486	4.12626	2.98796	5.20851	68.2414	49.4159	86.1401
29055	Crawford County	Missouri	2021	16731	104.328	75.6347	131.565	17.1757	12.4519	21.6598	87.1519	63.1828	109.905
29055	Crawford County	Missouri	2022	16733	85.5746	62.0016	107.97	14.8621	10.768	18.7516	70.7126	51.2336	89.2188
29055	Crawford County	Missouri	2023	16714	81.6198	59.1849	102.91	18.8344	13.6574	23.7474	62.7853	45.5275	79.1628
29055	Crawford County	Missouri	2024	16714	84.7557	61.4066	106.94	10.8526	7.86288	13.6932	73.903	53.5437	93.2463
29057	Dade County	Missouri	2018	5634	74.773	54.1867	94.3255	2.49842	1.81056	3.15174	72.2745	52.3761	91.1738
29057	Dade County	Missouri	2019	5604	71.4126	51.7406	90.1023	3.16117	2.29036	3.98849	68.2514	49.4502	86.1138
29057	Dade County	Missouri	2020	5590	72.6209	52.6058	91.6415	3.72939	2.70153	4.70618	68.8915	49.9043	86.9353
29057	Dade County	Missouri	2021	5654	83.0775	60.2487	104.738	12.6282	9.15807	15.9207	70.4494	51.0906	88.8177
29057	Dade County	Missouri	2022	5702	94.0094	68.1132	118.612	15.7852	11.4369	19.9163	78.2242	56.6762	98.6959
29057	Dade County	Missouri	2023	5756	85.8447	62.2435	108.244	19.6889	14.2758	24.8263	66.1558	47.9677	83.418
29057	Dade County	Missouri	2024	5756	58.4457	42.3491	73.7368	9.9591	7.21626	12.5647	48.4866	35.1329	61.1721
29059	Dallas County	Missouri	2018	12067	62.479	45.2629	78.8377	2.36243	1.71147	2.98099	60.1165	43.5514	75.8568
29059	Dallas County	Missouri	2019	12126	61.831	44.782	78.0367	2.66384	1.92933	3.36203	59.1672	42.8527	74.6747
29059	Dallas County	Missouri	2020	12353	79.0341	57.2362	99.7565	4.40629	3.19102	5.5616	74.6279	54.0452	94.1949
29059	Dallas County	Missouri	2021	12435	104.073	75.4433	131.254	16.373	11.8689	20.6491	87.7	63.5744	110.605
29059	Dallas County	Missouri	2022	12709	76.5001	55.4193	96.5318	11.8754	8.60296	14.985	64.6247	46.8163	81.5468
29059	Dallas County	Missouri	2023	12789	73.7397	53.4583	92.9926	17.0524	12.3623	21.5047	56.6873	41.096	71.4879
29059	Dallas County	Missouri	2024	12789	67.6294	49.0002	85.3279	10.7372	7.77954	13.5471	56.8921	41.2206	71.7808
29061	Daviess County	Missouri	2018	5811	51.9665	37.6417	65.5807	3.02736	2.19286	3.82047	48.9391	35.4488	61.7602
29061	Daviess County	Missouri	2019	5790	48.3229	35.0004	60.9854	2.23103	1.61594	2.81565	46.0918	33.3845	58.1698
29061	Daviess County	Missouri	2020	5820	65.9332	47.7408	83.2319	4.65987	3.37411	5.88246	61.2734	44.3667	77.3494
29061	Daviess County	Missouri	2021	5897	72.1607	52.328	90.9806	13.4718	9.76919	16.9853	58.6889	42.5588	73.9953
29061	Daviess County	Missouri	2022	5916	63.8277	46.215	80.5757	11.0099	7.97182	13.8989	52.8178	38.2431	66.6769
29061	Daviess County	Missouri	2023	6032	67.6083	49.0326	85.2326	17.0614	12.3737	21.5091	50.5468	36.6588	63.7235
29061	Daviess County	Missouri	2024	6032	56.751	41.1073	71.6187	9.25302	6.70238	11.6771	47.498	34.4049	59.9416
29063	DeKalb County	Missouri	2018	9917	56.9995	41.291	71.9269	3.3377	2.41787	4.2118	53.6618	38.8731	67.7151
29063	DeKalb County	Missouri	2019	9864	36.3681	26.3437	45.8949	1.76449	1.27813	2.22671	34.6036	25.0656	43.6682
29063	DeKalb County	Missouri	2020	8265	68.2923	49.4573	86.198	4.91228	3.55747	6.20023	63.3801	45.8998	79.9977
29063	DeKalb County	Missouri	2021	8389	63.9559	46.3839	80.6277	12.1021	8.77705	15.2569	51.8538	37.6069	65.3708
29063	DeKalb County	Missouri	2022	8598	61.9629	44.8689	78.2157	10.758	7.79015	13.5798	51.2049	37.0788	64.6359
29063	DeKalb County	Missouri	2023	7219	79.7429	57.8372	100.525	20.055	14.5458	25.2815	59.688	43.2914	75.2433
29063	DeKalb County	Missouri	2024	7219	62.6927	45.4145	79.1121	10.1402	7.34556	12.796	52.5525	38.0689	66.3161
29065	Dent County	Missouri	2018	11239	56.9207	41.2274	71.8369	2.42028	1.753	3.05452	54.5004	39.4744	68.7824
29065	Dent County	Missouri	2019	11339	75.3106	54.5394	95.057	3.69235	2.67397	4.66049	71.6182	51.8654	90.3965
29065	Dent County	Missouri	2020	11268	79.8982	57.8419	100.876	3.96214	2.86837	5.00243	75.936	54.9735	95.8737
29065	Dent County	Missouri	2021	10542	112.04	81.2037	141.323	18.3472	13.2976	23.1425	93.6931	67.9062	118.181
29065	Dent County	Missouri	2022	10603	90.2168	65.3473	113.853	15.977	11.5728	20.1629	74.2397	53.7745	93.69
29065	Dent County	Missouri	2023	10694	102.549	74.3456	129.322	22.9219	16.6178	28.9061	79.6274	57.7278	100.416
29065	Dent County	Missouri	2024	10694	87.6294	63.4844	110.571	11.5589	8.37399	14.5851	76.0706	55.1105	95.9864
29067	Douglas County	Missouri	2018	9859	77.1494	55.877	97.3694	2.85355	2.06675	3.60144	74.2959	53.8103	93.7679
29067	Douglas County	Missouri	2019	9671	61.0611	44.2156	77.0778	2.70451	1.95839	3.41392	58.3566	42.2572	73.6639
29067	Douglas County	Missouri	2020	9817	69.6975	50.4648	87.9862	4.25685	3.08219	5.37385	65.4407	47.3826	82.6124
29067	Douglas County	Missouri	2021	8591	100.106	72.5459	126.282	15.1684	10.9924	19.1347	84.9378	61.5535	107.148
29067	Douglas County	Missouri	2022	8692	86.9291	62.9664	109.703	15.6354	11.3254	19.7317	71.2937	51.641	89.9715
29067	Douglas County	Missouri	2023	8802	97.9559	71.0158	123.529	21.5965	15.657	27.2347	76.3593	55.3588	96.2943
29067	Douglas County	Missouri	2024	8802	87.5984	63.4683	110.523	13.1321	9.51472	16.5689	74.4663	53.9536	93.9544
29069	Dunklin County	Missouri	2018	20520	107.818	78.2321	135.871	4.08195	2.96182	5.144	103.736	75.2703	130.727
29069	Dunklin County	Missouri	2019	20341	95.9042	69.5654	120.888	5.43741	3.9441	6.85393	90.4668	65.6213	114.034
29069	Dunklin County	Missouri	2020	20110	125.215	90.7953	157.88	5.53101	4.01061	6.97389	119.684	86.7847	150.907
29069	Dunklin County	Missouri	2021	19292	136.451	99.055	171.884	16.3902	11.8983	20.6464	120.06	87.1567	151.238
29069	Dunklin County	Missouri	2022	19029	121.882	88.437	153.593	18.7935	13.6365	23.6832	103.088	74.8005	129.909
29069	Dunklin County	Missouri	2023	18776	141.197	102.548	177.795	28.5217	20.7146	35.9145	112.675	81.8331	141.881
29069	Dunklin County	Missouri	2024	18776	108.579	78.7625	136.859	11.394	8.26518	14.3617	97.1845	70.4974	122.498
29071	Franklin County	Missouri	2018	75699	58.7007	42.5705	74.0056	2.11606	1.53459	2.66778	56.5846	41.0359	71.3379
29071	Franklin County	Missouri	2019	76219	58.8718	42.6859	74.2339	2.36872	1.71748	2.98682	56.5031	40.9684	71.2471
29071	Franklin County	Missouri	2020	76741	66.9974	48.56	84.505	3.45123	2.50146	4.35309	63.5462	46.0585	80.1519
29071	Franklin County	Missouri	2021	77423	79.1014	57.4051	99.6682	12.184	8.84209	15.3519	66.9175	48.563	84.3163
29071	Franklin County	Missouri	2022	78200	73.9018	53.5868	93.1813	10.9874	7.96703	13.8538	62.9145	45.6198	79.3276
29071	Franklin County	Missouri	2023	78747	67.5014	48.9952	85.0399	15.3558	11.1458	19.3456	52.1456	37.8494	65.6943
29071	Franklin County	Missouri	2024	78747	59.0057	42.78	74.4069	6.70186	4.85895	8.45113	52.3038	37.9211	65.9558
29073	Gasconade County	Missouri	2018	10885	60.8035	44.0661	76.6992	2.22	1.60889	2.80036	58.5835	42.4572	73.8988
29073	Gasconade County	Missouri	2019	10894	68.2918	49.4818	86.1613	2.90492	2.1048	3.66503	65.3869	47.377	82.4963
29073	Gasconade County	Missouri	2020	10815	80.4143	58.2435	101.487	4.40202	3.18835	5.5556	76.0123	55.0552	95.9318
29073	Gasconade County	Missouri	2021	10994	87.4751	63.4332	110.289	14.0106	10.1599	17.6647	73.4645	53.2733	92.6247
29073	Gasconade County	Missouri	2022	11031	77.4293	56.1028	97.6892	12.3505	8.94878	15.5821	65.0788	47.1541	82.1071
29073	Gasconade County	Missouri	2023	11006	77.1625	55.9635	97.2748	18.2867	13.2628	23.0531	58.8758	42.7007	74.2216
29073	Gasconade County	Missouri	2024	11006	62.6113	45.3705	78.9879	7.59605	5.50438	9.58287	55.0153	39.8661	69.405
29075	Gentry County	Missouri	2018	4604	63.2391	45.806	79.8079	3.94484	2.85737	4.9784	59.2942	42.9486	74.8295
29075	Gentry County	Missouri	2019	4544	55.3113	40.0578	69.8114	2.56965	1.86101	3.2433	52.7417	38.1968	66.5681
29075	Gentry County	Missouri	2020	4480	78.3059	56.7003	98.8497	5.87452	4.25366	7.41572	72.4314	52.4466	91.434
29075	Gentry County	Missouri	2021	4261	88.0853	63.8783	111.055	16.8914	12.2494	21.2962	71.1939	51.6288	89.7589
29075	Gentry County	Missouri	2022	4314	67.3397	48.7565	85.0113	11.9978	8.68685	15.1463	55.342	40.0697	69.865
29075	Gentry County	Missouri	2023	4366	53.5422	38.8323	67.4981	13.836	10.0348	17.4424	39.7062	28.7976	50.0557
29075	Gentry County	Missouri	2024	4366	68.2277	49.4215	86.1004	10.6192	7.69215	13.401	57.6085	41.7293	72.6994
29077	Greene County	Missouri	2018	214834	53.0975	38.4946	66.9594	1.80708	1.31009	2.27885	51.2904	37.1845	64.6806
29077	Greene County	Missouri	2019	216263	51.4227	37.2695	64.8632	2.11343	1.53174	2.66582	49.3093	35.7377	62.1974
29077	Greene County	Missouri	2020	218319	60.184	43.6227	75.9095	3.31374	2.40188	4.1796	56.8702	41.2208	71.7299
29077	Greene County	Missouri	2021	222732	64.0139	46.4164	80.7147	8.5923	6.23026	10.834	55.4216	40.1861	69.8808
29077	Greene County	Missouri	2022	225514	61.0788	44.282	77.0228	10.1245	7.34021	12.7673	50.9544	36.9418	64.2555
29077	Greene County	Missouri	2023	226559	59.8434	43.4238	75.4109	12.9536	9.39941	16.3233	46.8898	34.0244	59.0876
29077	Greene County	Missouri	2024	226559	53.7183	38.9436	67.7437	7.95488	5.76697	10.0318	45.7634	33.1766	57.7118
29079	Grundy County	Missouri	2018	6930	60.6179	43.9185	76.4838	3.29281	2.38569	4.15466	57.3251	41.5328	72.3292
29079	Grundy County	Missouri	2019	6858	60.2098	43.6211	75.9713	2.54296	1.84234	3.20865	57.6668	41.7788	72.7627
29079	Grundy County	Missouri	2020	6641	74.5364	53.9827	94.0743	4.92925	3.56999	6.22133	69.6072	50.4127	87.8529
29079	Grundy County	Missouri	2021	6729	102.736	74.5183	129.504	18.3241	13.2911	23.0984	84.4122	61.2272	106.406
29079	Grundy County	Missouri	2022	6786	75.1363	54.4172	94.8312	12.3883	8.97221	15.6356	62.7479	45.445	79.1956
29079	Grundy County	Missouri	2023	6729	85.8323	62.2676	108.181	21.6963	15.7397	27.3455	64.136	46.5279	80.8355
29079	Grundy County	Missouri	2024	6729	70.571	51.1321	89.0386	11.0536	8.00889	13.9462	59.5174	43.1232	75.0924
29081	Harrison County	Missouri	2018	5866	57.2058	41.435	72.1951	3.44795	2.4974	4.35139	53.7579	38.9376	67.8437
29081	Harrison County	Missouri	2019	5823	53.4166	38.686	67.4195	2.34243	1.69646	2.95649	51.0742	36.9896	64.463
29081	Harrison County	Missouri	2020	5804	64.2623	46.5296	81.1244	4.73409	3.42776	5.9763	59.5282	43.1019	75.1481
29081	Harrison County	Missouri	2021	5713	78.9717	57.2699	99.564	14.8753	10.7875	18.7541	64.0965	46.4824	80.8099
29081	Harrison County	Missouri	2022	5729	61.0173	44.1805	77.0274	10.5741	7.65634	13.3486	50.4432	36.5242	63.6788
29081	Harrison County	Missouri	2023	5767	67.303	48.8152	84.8419	17.4104	12.6278	21.9475	49.8926	36.1873	62.8944
29081	Harrison County	Missouri	2024	5767	68.6752	49.7477	86.6622	10.8739	7.87696	13.7219	57.8013	41.8708	72.9403
29083	Henry County	Missouri	2018	15979	77.6177	56.2638	97.8917	3.21748	2.3323	4.0579	74.4002	53.9315	93.8338
29083	Henry County	Missouri	2019	16036	72.6714	52.6686	91.6673	3.05708	2.21562	3.85619	69.6143	50.453	87.8111
29083	Henry County	Missouri	2020	16232	87.6723	63.5279	110.608	5.64116	4.08762	7.11691	82.0311	59.4402	103.491
29083	Henry County	Missouri	2021	16299	91.0047	66.0238	114.695	14.53	10.5415	18.3125	76.4747	55.4823	96.3823
29083	Henry County	Missouri	2022	16432	90.3729	65.4938	114.002	14.36	10.4068	18.1145	76.0129	55.0871	95.8871
29083	Henry County	Missouri	2023	16470	84.4261	61.2476	106.409	19.6079	14.2247	24.7133	64.8183	47.023	81.6953
29083	Henry County	Missouri	2024	16470	79.9016	57.9202	100.771	10.2749	7.44822	12.9586	69.6267	50.472	87.8123
29085	Hickory County	Missouri	2018	7411	83.317	60.3732	105.111	3.44804	2.49852	4.34999	79.869	57.8747	100.761
29085	Hickory County	Missouri	2019	7480	79.9083	57.888	100.833	3.18374	2.3064	4.01743	76.7246	55.5816	96.8155
29085	Hickory County	Missouri	2020	7519	78.878	57.1302	99.5494	4.4631	3.23256	5.63273	74.4149	53.8977	93.9166
29085	Hickory County	Missouri	2021	6679	125.572	91.0526	158.331	20.6025	14.939	25.9774	104.969	76.1136	132.354
29085	Hickory County	Missouri	2022	6645	112.199	81.2888	141.567	17.7325	12.8473	22.374	94.4666	68.4415	119.193
29085	Hickory County	Missouri	2023	6695	100.708	73.0305	126.972	24.0791	17.4614	30.3588	76.6292	55.569	96.6136
29085	Hickory County	Missouri	2024	6695	87.2618	63.2346	110.084	12.4012	8.98661	15.6446	74.8606	54.248	94.4392
29087	Holt County	Missouri	2018	3224	59.8033	43.3401	75.439	4.01271	2.90806	5.06185	55.7905	40.432	70.3771
29087	Holt County	Missouri	2019	3222	45.179	32.7336	57.003	1.94001	1.40559	2.44774	43.239	31.328	54.5553
29087	Holt County	Missouri	2020	3092	80.1469	58.0657	101.127	6.26687	4.54029	7.90735	73.88	53.5254	93.2196
29087	Holt County	Missouri	2021	3084	99.9588	72.5195	125.98	19.1678	13.9062	24.1577	80.7909	58.6133	101.823
29087	Holt County	Missouri	2022	3087	62.7251	45.4298	79.1647	11.2992	8.18367	14.2606	51.4258	37.2461	64.9041
29087	Holt County	Missouri	2023	3075	68.2008	49.4752	85.9609	17.6797	12.8255	22.2837	50.521	36.6497	63.6772
29087	Holt County	Missouri	2024	3075	60.883	44.122	76.8017	9.26509	6.71443	11.6876	51.6179	37.4076	65.1142
29089	Howard County	Missouri	2018	7233	54.2077	39.2858	68.3792	2.49239	1.8063	3.14398	51.7153	37.4795	65.2353
29089	Howard County	Missouri	2019	7121	48.8095	35.3634	61.5844	1.77641	1.28704	2.24135	47.0331	34.0763	59.3431
29089	Howard County	Missouri	2020	7093	52.1995	37.8085	65.8775	3.3059	2.39449	4.17216	48.8936	35.414	61.7054
29089	Howard County	Missouri	2021	7241	74.2231	53.8258	93.5777	12.4275	9.01228	15.6681	61.7956	44.8135	77.9096
29089	Howard County	Missouri	2022	7226	55.9439	40.5237	70.5986	8.66001	6.273	10.9285	47.2838	34.2507	59.67
29089	Howard County	Missouri	2023	7226	61.2017	44.3856	77.1569	14.0635	10.1993	17.7298	47.1382	34.1863	59.4271
29089	Howard County	Missouri	2024	7226	60.1933	43.6144	75.9429	7.43098	5.38429	9.3753	52.7623	38.2302	66.5676
29091	Howell County	Missouri	2018	28613	64.2371	46.5386	81.0533	2.46352	1.78478	3.10843	61.7736	44.7539	77.9449
29091	Howell County	Missouri	2019	28658	67.9948	49.2601	85.7958	3.43161	2.4861	4.33001	64.5632	46.774	81.4658
29091	Howell County	Missouri	2020	28706	76.1377	55.1337	96.1077	3.62449	2.62461	4.57515	72.5132	52.5091	91.5325
29091	Howell County	Missouri	2021	28537	89.34	64.7625	112.674	13.2251	9.58684	16.6792	76.1149	55.1756	95.9947
29091	Howell County	Missouri	2022	29045	80.9682	58.6654	102.156	14.3685	10.4107	18.1285	66.5997	48.2548	84.0279
29091	Howell County	Missouri	2023	29125	78.5704	56.9827	99.0525	17.2404	12.5035	21.7348	61.33	44.4791	77.3177
29091	Howell County	Missouri	2024	29125	81.2126	58.8529	102.45	10.9761	7.95415	13.8464	70.2364	50.8987	88.6033
29093	Iron County	Missouri	2018	7589	64.6012	46.7985	81.5183	2.46069	1.78258	3.10508	62.1405	45.0159	78.4133
29093	Iron County	Missouri	2019	7541	78.9932	57.2152	99.6924	3.942	2.85521	4.97495	75.0512	54.36	94.7175
29093	Iron County	Missouri	2020	7532	82.4066	59.666	104.031	4.0871	2.95924	5.15962	78.3195	56.7068	98.8718
29093	Iron County	Missouri	2021	7006	114.371	82.9015	144.25	18.2284	13.2129	22.9906	96.1421	69.6886	121.259
29093	Iron County	Missouri	2022	7021	94.3133	68.3209	119.013	16.1474	11.6973	20.3764	78.1659	56.6237	98.6371
29093	Iron County	Missouri	2023	6985	113.465	82.2677	143.076	25.8698	18.7568	32.6209	87.5956	63.5109	110.455
29093	Iron County	Missouri	2024	6985	97.8502	70.8838	123.476	13.0762	9.47258	16.5007	84.7739	61.4112	106.975
29095	Jackson County	Missouri	2018	506229	53.5376	38.8379	67.4794	2.92011	2.11834	3.68054	50.6175	36.7196	63.7989
29095	Jackson County	Missouri	2019	509447	52.836	38.3115	66.6202	2.32181	1.68355	2.92754	50.5142	36.6279	63.6927
29095	Jackson County	Missouri	2020	512811	61.2309	44.4054	77.1955	3.86202	2.80079	4.86895	57.3688	41.6046	72.3265
29095	Jackson County	Missouri	2021	521206	74.5336	54.1247	93.863	12.49	9.06996	15.7291	62.0436	45.0547	78.1339
29095	Jackson County	Missouri	2022	523427	61.9702	44.9392	78.1311	9.61915	6.97556	12.1277	52.3511	37.9637	66.0034
29095	Jackson County	Missouri	2023	524725	64.2679	46.6687	80.9368	14.3616	10.4288	18.0866	49.9062	36.2399	62.8503
29095	Jackson County	Missouri	2024	524725	58.0303	42.0856	73.1585	8.32313	6.03623	10.4929	49.7072	36.0494	62.6656
29097	Jasper County	Missouri	2018	85050	63.0837	45.7567	79.5206	2.28347	1.65628	2.87845	60.8002	44.1004	76.6421
29097	Jasper County	Missouri	2019	85741	61.0121	44.2418	76.9268	3.02798	2.19568	3.81782	57.9841	42.0461	73.109
29097	Jasper County	Missouri	2020	86185	70.4159	51.0597	88.7851	3.82331	2.77234	4.82069	66.5926	48.2874	83.9644
29097	Jasper County	Missouri	2021	87367	91.5194	66.4634	115.248	14.4857	10.5198	18.2415	77.0337	55.9436	97.0067
29097	Jasper County	Missouri	2022	88528	76.9309	55.8035	96.9712	12.8234	9.30177	16.1639	64.1074	46.5017	80.8073
29097	Jasper County	Missouri	2023	89118	77.768	56.4634	97.9507	16.8687	12.2475	21.2465	60.8993	44.2159	76.7041
29097	Jasper County	Missouri	2024	89118	73.6261	53.4355	92.7636	13.108	9.5134	16.5152	60.5181	43.9221	76.2484
29099	Jefferson County	Missouri	2018	164609	60.8892	44.168	76.7498	1.97651	1.43373	2.49136	58.9127	42.7342	74.2584
29099	Jefferson County	Missouri	2019	165684	57.5635	41.7457	72.5721	2.16946	1.57332	2.73511	55.394	40.1724	69.837
29099	Jefferson County	Missouri	2020	167266	63.5055	46.038	80.0878	2.7233	1.97424	3.43439	60.7822	44.0637	76.6534
29099	Jefferson County	Missouri	2021	168447	72.9165	52.9191	91.8714	10.715	7.77643	13.5004	62.2014	45.1427	78.371
29099	Jefferson County	Missouri	2022	170254	66.8759	48.4961	84.3171	8.96929	6.50421	11.3085	57.9067	41.9918	73.0086
29099	Jefferson County	Missouri	2023	171977	64.9212	47.1203	81.7925	14.3622	10.4242	18.0946	50.559	36.6961	63.698
29099	Jefferson County	Missouri	2024	171977	58.3511	42.2976	73.5928	6.37858	4.62371	8.04471	51.9725	37.6739	65.5481
29101	Johnson County	Missouri	2018	38758	36.3228	26.324	45.8188	1.58392	1.14791	1.99802	34.7389	25.176	43.8208
29101	Johnson County	Missouri	2019	38959	37.6661	27.2943	47.518	1.50391	1.08979	1.89727	36.1622	26.2045	45.6208
29101	Johnson County	Missouri	2020	39178	44.3452	32.1276	55.9535	2.86052	2.07242	3.60933	41.4846	30.0552	52.3441
29101	Johnson County	Missouri	2021	39046	63.194	45.8391	79.656	10.5775	7.67263	13.333	52.6164	38.1665	66.323
29101	Johnson County	Missouri	2022	39207	47.0042	34.0527	59.3105	7.34705	5.32266	9.27061	39.6571	28.7301	50.0399
29101	Johnson County	Missouri	2023	39495	41.9338	30.4191	52.8552	10.1384	7.35451	12.779	31.7953	23.0646	40.0763
29101	Johnson County	Missouri	2024	39495	47.818	34.6515	60.3242	6.59519	4.77922	8.32007	41.2229	29.8722	52.0042
29103	Knox County	Missouri	2018	2807	75.5694	54.7614	95.3337	3.48608	2.52619	4.39783	72.0833	52.2352	90.9359
29103	Knox County	Missouri	2019	2810	54.845	39.7442	69.1881	2.08965	1.5143	2.63614	52.7553	38.2299	66.5519
29103	Knox County	Missouri	2020	2797	55.0618	39.8797	69.4928	3.61932	2.62137	4.5679	51.4425	37.2583	64.9249
29103	Knox County	Missouri	2021	2712	81.0808	58.7999	102.222	13.7317	9.95823	17.3121	67.3491	48.8416	84.91
29103	Knox County	Missouri	2022	2696	59.7004	43.2332	75.356	8.01902	5.80713	10.1219	51.6814	37.4261	65.2341
29103	Knox County	Missouri	2023	2688	82.1276	59.5758	103.518	19.7955	14.3598	24.9513	62.3321	45.216	78.5665
29103	Knox County	Missouri	2024	2688	61.9478	44.8835	78.1598	8.18373	5.92942	10.3254	53.7641	38.9541	67.8343
29105	Laclede County	Missouri	2018	25437	68.9188	49.929	86.9627	2.72202	1.972	3.43468	66.1968	47.957	83.528
29105	Laclede County	Missouri	2019	25444	66.0862	47.8633	83.4081	2.90261	2.10223	3.66342	63.1836	45.7611	79.7447
29105	Laclede County	Missouri	2020	25591	75.4469	54.6387	95.2284	3.93909	2.85269	4.97188	71.5079	51.786	90.2565
29105	Laclede County	Missouri	2021	25718	94.8224	68.7452	119.576	14.8088	10.7362	18.6747	80.0136	58.009	100.901
29105	Laclede County	Missouri	2022	25864	78.421	56.8145	98.9505	12.0439	8.72559	15.1968	66.3771	48.0889	83.7537
29105	Laclede County	Missouri	2023	26137	80.7215	58.5279	101.786	18.3859	13.3309	23.1837	62.3356	45.197	78.6021
29105	Laclede County	Missouri	2024	26137	67.3691	48.8208	84.9863	10.3466	7.49795	13.0523	57.0225	41.3229	71.934
29107	Lafayette County	Missouri	2018	23470	63.0624	45.6981	79.5558	3.01274	2.18318	3.80069	60.0497	43.515	75.7551
29107	Lafayette County	Missouri	2019	23538	61.4672	44.5378	77.5498	2.56195	1.85634	3.23228	58.9053	42.6814	74.3175
29107	Lafayette County	Missouri	2020	23771	68.0662	49.3124	85.8852	4.30798	3.12103	5.43577	63.7582	46.1913	80.4495
29107	Lafayette County	Missouri	2021	23690	82.3123	59.704	103.759	13.9219	10.0981	17.5493	68.3904	49.6059	86.2097
29107	Lafayette County	Missouri	2022	23965	64.8248	46.9595	81.802	10.3637	7.50749	13.0778	54.4612	39.452	68.7242
29107	Lafayette County	Missouri	2023	24159	72.9009	52.8825	91.8882	17.2221	12.493	21.7077	55.6788	40.3896	70.1805
29107	Lafayette County	Missouri	2024	24159	65.9923	47.8175	83.2574	9.49652	6.88111	11.981	56.4958	40.9364	71.2763
29109	Lawrence County	Missouri	2018	26781	68.0616	49.3288	85.8511	2.18992	1.58718	2.76231	65.8717	47.7416	83.0888
29109	Lawrence County	Missouri	2019	26743	70.1605	50.8367	88.5178	3.07222	2.22606	3.87605	67.0883	48.6106	84.6417
29109	Lawrence County	Missouri	2020	26673	74.7072	54.129	94.2572	4.16416	3.01713	5.25387	70.5431	51.1118	89.0033
29109	Lawrence County	Missouri	2021	26753	87.0869	63.1588	109.79	12.676	9.19311	15.9805	74.4109	53.9657	93.8091
29109	Lawrence County	Missouri	2022	27088	75.8801	54.9903	95.7202	12.6132	9.14081	15.9112	63.2668	45.8495	79.809
29109	Lawrence County	Missouri	2023	27174	71.3303	51.7323	89.9243	15.0423	10.9094	18.9635	56.288	40.8228	70.9609
29109	Lawrence County	Missouri	2024	27174	66.7857	48.4144	84.2266	10.7295	7.77803	13.5315	56.0562	40.6364	70.6952
29111	Lewis County	Missouri	2018	7049	62.2523	45.1287	78.5085	2.57797	1.86885	3.25116	59.6743	43.2598	75.2573
29111	Lewis County	Missouri	2019	7009	59.5603	43.178	75.1124	2.04384	1.48167	2.57752	57.5165	41.6963	72.5349
29111	Lewis County	Missouri	2020	7027	64.5241	46.7548	81.4034	3.90269	2.82793	4.92362	60.6214	43.9269	76.4798
29111	Lewis County	Missouri	2021	7153	91.562	66.4234	115.404	14.1094	10.2356	17.7834	77.4526	56.1878	97.6205
29111	Lewis County	Missouri	2022	7075	68.5647	49.6696	86.5199	8.81754	6.38761	11.1266	59.7471	43.282	75.3932
29111	Lewis County	Missouri	2023	7064	84.8565	61.5818	106.92	20.3092	14.7387	25.5896	64.5474	46.8431	81.3299
29111	Lewis County	Missouri	2024	7064	64.7307	46.9123	81.6528	8.0737	5.85126	10.1844	56.657	41.0611	71.4684
29113	Lincoln County	Missouri	2018	40971	55.4017	40.1747	69.8513	1.91411	1.38802	2.41334	53.4876	38.7866	67.438
29113	Lincoln County	Missouri	2019	41909	51.7101	37.4934	65.2031	1.58934	1.15238	2.00405	50.1207	36.341	63.199
29113	Lincoln County	Missouri	2020	42856	55.1114	39.942	69.5172	2.59975	1.88417	3.27932	52.5116	38.0578	66.2379
29113	Lincoln County	Missouri	2021	43919	64.2979	46.6517	81.0305	9.71731	7.05045	12.2461	54.5806	39.6012	68.7844
29113	Lincoln County	Missouri	2022	45297	58.3139	42.2657	73.5529	9.01808	6.53628	11.3748	49.2958	35.7295	62.1781
29113	Lincoln County	Missouri	2023	46444	62.6262	45.4451	78.9146	15.3702	11.1535	19.3678	47.256	34.2917	59.5468
29113	Lincoln County	Missouri	2024	46444	52.2493	37.8655	65.9101	6.43765	4.66542	8.12082	45.8116	33.2001	57.7893
29115	Linn County	Missouri	2018	8575	75.6949	54.8428	95.5058	3.54832	2.57085	4.47699	72.1465	52.272	91.0288
29115	Linn County	Missouri	2019	8524	59.5881	43.1723	75.1845	2.42772	1.75891	3.06314	57.1603	41.4134	72.1214
29115	Linn County	Missouri	2020	8463	73.4559	53.199	92.7121	4.47964	3.24429	5.65396	68.9762	49.9547	87.0581
29115	Linn County	Missouri	2021	8435	86.9621	63.0638	109.639	15.3725	11.148	19.3811	71.5896	51.9159	90.2576
29115	Linn County	Missouri	2022	8440	68.261	49.436	86.1565	10.2355	7.41272	12.9188	58.0256	42.0233	73.2377
29115	Linn County	Missouri	2023	8439	95.0074	68.911	119.763	22.8996	16.6096	28.8665	72.1078	52.3014	90.897
29115	Linn County	Missouri	2024	8439	75.6241	54.7874	95.4224	10.5127	7.61614	13.2649	65.1114	47.1713	82.1575
29117	Livingston County	Missouri	2018	11178	46.9609	34.0301	59.2433	2.45036	1.77565	3.09124	44.5105	32.2544	56.152
29117	Livingston County	Missouri	2019	11245	61.2168	44.36	77.2285	2.55884	1.85423	3.22813	58.6579	42.5057	74.0004
29117	Livingston County	Missouri	2020	10470	60.4426	43.783	76.2749	3.81082	2.76045	4.80902	56.6318	41.0225	71.4659
29117	Livingston County	Missouri	2021	10746	75.3129	54.6308	94.9306	13.0492	9.46565	16.4482	62.2637	45.1651	78.4823
29117	Livingston County	Missouri	2022	10523	63.3333	45.8759	79.9243	9.86472	7.14557	12.4489	53.4686	38.7303	67.4754
29117	Livingston County	Missouri	2023	10671	62.1717	45.1079	78.3526	15.2696	11.0787	19.2437	46.9021	34.0292	59.1089
29117	Livingston County	Missouri	2024	10671	62.0695	44.9779	78.3042	9.77367	7.08237	12.33	52.2958	37.8955	65.9742
29119	McDonald County	Missouri	2018	16238	67.9563	49.2718	85.6904	2.3539	1.7067	2.96818	65.6024	47.5651	82.7222
29119	McDonald County	Missouri	2019	16130	66.7089	48.3588	84.1297	3.32222	2.40835	4.18981	63.3867	45.9505	79.9399
29119	McDonald County	Missouri	2020	16267	80.3353	58.2317	101.322	4.36256	3.16223	5.50223	75.9728	55.0694	95.82
29119	McDonald County	Missouri	2021	16591	93.2887	67.7059	117.537	13.5629	9.84355	17.0884	79.7257	57.8623	100.449
29119	McDonald County	Missouri	2022	16845	80.5783	58.4337	101.591	14.3498	10.4062	18.0919	66.2286	48.0276	83.4995
29119	McDonald County	Missouri	2023	17061	82.4798	59.8549	103.928	17.2205	12.4968	21.6985	65.2593	47.3581	82.2292
29119	McDonald County	Missouri	2024	17061	71.5797	51.9324	90.211	13.0752	9.48634	16.4786	58.5044	42.4461	73.7324
29121	Macon County	Missouri	2018	10882	67.8799	49.184	85.6407	3.23135	2.34135	4.07683	64.6486	46.8427	81.5639
29121	Macon County	Missouri	2019	10858	63.844	46.2578	80.5515	2.55099	1.8483	3.21856	61.293	44.4095	77.3329
29121	Macon County	Missouri	2020	10844	73.2222	53.0319	92.4139	4.63196	3.35474	5.846	68.5902	49.6772	86.5679
29121	Macon County	Missouri	2021	10921	82.7082	59.9767	104.279	14.5237	10.532	18.3116	68.1845	49.4447	85.9673
29121	Macon County	Missouri	2022	10874	71.0906	51.485	89.728	10.4802	7.58997	13.2278	60.6103	43.895	76.5002
29121	Macon County	Missouri	2023	10953	79.3125	57.5247	99.9826	18.8244	13.6532	23.7304	60.4881	43.8715	76.2522
29121	Macon County	Missouri	2024	10953	57.3821	41.5718	72.4045	7.63428	5.53083	9.63289	49.7479	36.041	62.7716
29123	Madison County	Missouri	2018	8825	76.9744	55.7794	97.1066	2.5742	1.86539	3.24746	74.4002	53.914	93.8591
29123	Madison County	Missouri	2019	8769	57.2468	41.4786	72.2267	2.63333	1.908	3.3224	54.6135	39.5706	68.9043
29123	Madison County	Missouri	2020	8817	85.9269	62.2416	108.437	3.99588	2.89444	5.04267	81.931	59.3472	103.394
29123	Madison County	Missouri	2021	9233	107.771	78.1421	135.89	16.443	11.9224	20.7333	91.3276	66.2197	115.157
29123	Madison County	Missouri	2022	9341	86.8188	62.9122	109.527	13.825	10.0181	17.441	72.9938	52.8941	92.0859
29123	Madison County	Missouri	2023	9269	84.2629	61.1109	106.229	18.8154	13.6457	23.7204	65.4475	47.4652	82.509
29123	Madison County	Missouri	2024	9269	75.8232	54.9397	95.6621	9.69721	7.02637	12.2345	66.126	47.9134	83.4277
29125	Maries County	Missouri	2018	6581	54.2307	39.2902	68.4259	2.10695	1.52649	2.65846	52.1238	37.7637	65.7675
29125	Maries County	Missouri	2019	6530	59.5525	43.1332	75.1589	2.60032	1.88339	3.28177	56.9521	41.2498	71.8771
29125	Maries County	Missouri	2020	6633	79.134	57.3007	99.8939	4.29519	3.11014	5.42199	74.8388	54.1906	94.4719
29125	Maries County	Missouri	2021	6318	91.5615	66.3769	115.47	15.2286	11.0399	19.2051	76.3328	55.337	96.2646
29125	Maries County	Missouri	2022	6335	78.2801	56.7041	98.7846	13.1207	9.5043	16.5575	65.1593	47.1998	82.2271
29125	Maries County	Missouri	2023	6346	80.8656	58.6301	101.971	19.4049	14.0692	24.4694	61.4608	44.561	77.5014
29125	Maries County	Missouri	2024	6346	70.8392	51.3228	89.3823	9.45929	6.85322	11.9354	61.38	44.4695	77.4469
29127	Marion County	Missouri	2018	20405	61.4663	44.5657	77.5074	2.50582	1.81683	3.15977	58.9605	42.7489	74.3477
29127	Marion County	Missouri	2019	20408	62.1365	45.0489	78.3564	2.03021	1.4719	2.56016	60.1063	43.577	75.7963
29127	Marion County	Missouri	2020	20412	66.9774	48.5412	84.4861	3.56561	2.58413	4.4977	63.4118	45.957	79.9884
29127	Marion County	Missouri	2021	20507	82.7087	60.0079	104.235	12.7641	9.26079	16.0862	69.9446	50.7471	88.1488
29127	Marion County	Missouri	2022	20528	69.4738	50.3408	87.6489	9.62621	6.97517	12.1445	59.8476	43.3657	75.5044
29127	Marion County	Missouri	2023	20471	83.4631	60.5679	105.168	19.7596	14.3392	24.8981	63.7036	46.2287	80.2696
29127	Marion County	Missouri	2024	20471	63.3762	45.9345	79.9387	7.51422	5.44624	9.47796	55.862	40.4883	70.4608
29129	Mercer County	Missouri	2018	2545	80.6658	58.4166	101.818	4.80709	3.4812	6.06759	75.8587	54.9354	95.7503
29129	Mercer County	Missouri	2019	2529	55.3319	40.0663	69.8466	2.32225	1.68156	2.93143	53.0096	38.3848	66.9152
29129	Mercer County	Missouri	2020	2498	83.8373	60.6911	105.853	6.27975	4.54601	7.92883	77.5575	56.1451	97.9243
29129	Mercer County	Missouri	2021	2450	80.2367	58.1722	101.181	15.1068	10.9525	19.0501	65.1299	47.2196	82.1305
29129	Mercer County	Missouri	2022	2414	61.4335	44.4713	77.5679	10.2016	7.38491	12.8809	51.2318	37.0864	64.687
29129	Mercer County	Missouri	2023	2414	66.5898	48.2874	83.9579	17.5029	12.6922	22.0681	49.0869	35.5952	61.8898
29129	Mercer County	Missouri	2024	2414	57.0596	41.3234	72.0188	9.26511	6.70994	11.6941	47.7944	34.6135	60.3246
29131	Miller County	Missouri	2018	18255	58.8265	42.631	74.2085	2.43318	1.76331	3.06942	56.3933	40.8677	71.1391
29131	Miller County	Missouri	2019	18506	57.0777	41.3512	72.0203	2.38365	1.72689	3.00767	54.694	39.6244	69.0126
29131	Miller County	Missouri	2020	18607	65.1408	47.1805	82.2121	3.60053	2.60781	4.54412	61.5403	44.5727	77.668
29131	Miller County	Missouri	2021	17957	90.07	65.3211	113.552	14.859	10.7762	18.7329	75.2109	54.545	94.8191
29131	Miller County	Missouri	2022	18269	66.7011	48.3306	84.1525	10.898	7.8965	13.7493	55.8032	40.4341	70.4032
29131	Miller County	Missouri	2023	18442	70.9245	51.4359	89.4158	17.0762	12.384	21.5282	53.8484	39.0519	67.8875
29131	Miller County	Missouri	2024	18442	72.803	52.7615	91.8369	9.77614	7.08493	12.3321	63.0268	45.6766	79.5048
29133	Mississippi County	Missouri	2018	10009	88.9557	64.5511	112.092	3.90246	2.83184	4.91747	85.0533	61.7193	107.175
29133	Mississippi County	Missouri	2019	9892	84.6716	61.4313	106.71	5.26292	3.81837	6.63275	79.4087	57.6129	100.077
29133	Mississippi County	Missouri	2020	9396	95.2805	69.0885	120.138	4.1356	2.99875	5.2145	91.1449	66.0897	114.923
29133	Mississippi County	Missouri	2021	9319	120.758	87.6782	152.095	15.748	11.4341	19.8347	105.01	76.2441	132.26
29133	Mississippi County	Missouri	2022	8550	117.661	85.3547	148.302	16.101	11.6802	20.294	101.56	73.6746	128.008
29133	Mississippi County	Missouri	2023	8664	98.1021	71.2278	123.561	19.2347	13.9655	24.2264	78.8674	57.2622	99.3344
29133	Mississippi County	Missouri	2024	8664	103.9	75.3505	130.988	10.9541	7.94418	13.81	92.9455	67.4063	117.178
29135	Moniteau County	Missouri	2018	11499	50.4935	36.5972	63.6895	2.18051	1.58041	2.75036	48.313	35.0167	60.9391
29135	Moniteau County	Missouri	2019	11488	46.239	33.502	58.3396	1.80606	1.30856	2.2787	44.4329	32.1934	56.0609
29135	Moniteau County	Missouri	2020	11016	61.6074	44.6243	77.7483	3.51557	2.54645	4.43664	58.0918	42.0779	73.3117
29135	Moniteau County	Missouri	2021	10972	64.7444	46.9552	81.6227	10.3933	7.53763	13.1027	54.3511	39.4176	68.5199
29135	Moniteau County	Missouri	2022	10769	67.6016	48.9822	85.2898	10.3308	7.48538	13.0338	57.2709	41.4969	72.256
29135	Moniteau County	Missouri	2023	10785	54.2141	39.3196	68.3452	12.9047	9.35929	16.2683	41.3094	29.9603	52.0769
29135	Moniteau County	Missouri	2024	10785	57.8447	41.9188	72.9711	7.25644	5.25858	9.154	50.5883	36.6602	63.8171
29137	Monroe County	Missouri	2018	6326	60.7733	44.0471	76.657	2.56261	1.85732	3.23237	58.2107	42.1897	73.4246
29137	Monroe County	Missouri	2019	6329	57.8831	41.9453	73.0214	1.99822	1.44802	2.52082	55.8849	40.4973	70.5006
29137	Monroe County	Missouri	2020	6320	70.2141	50.8643	88.6014	4.22409	3.06	5.33027	65.99	47.8043	83.2712
29137	Monroe County	Missouri	2021	6380	92.5255	67.1055	116.643	15.1438	10.9832	19.091	77.3817	56.1223	97.5515
29137	Monroe County	Missouri	2022	6359	71.2125	51.5821	89.8693	10.1059	7.32014	12.7536	61.1066	44.262	77.1157
29137	Monroe County	Missouri	2023	6350	68.1068	49.4015	85.8504	15.7394	11.4166	19.8399	52.3674	37.9849	66.0105
29137	Monroe County	Missouri	2024	6350	73.977	53.6051	93.3283	8.98011	6.50715	11.3292	64.9969	47.098	81.9992
29139	Montgomery County	Missouri	2018	8394	71.8093	52.0551	90.5638	2.59677	1.88242	3.27497	69.2126	50.1727	87.2888
29139	Montgomery County	Missouri	2019	8404	79.6403	57.7236	100.452	2.65414	1.92373	3.34771	76.9861	55.7999	97.1039
29139	Montgomery County	Missouri	2020	8233	85.2369	61.7566	107.545	4.5412	3.29023	5.7297	80.6957	58.4664	101.815
29139	Montgomery County	Missouri	2021	8349	95.2003	69.0547	120.001	14.6038	10.5931	18.4083	80.5964	58.4616	101.593
29139	Montgomery County	Missouri	2022	8455	90.795	65.7861	114.554	12.7967	9.27192	16.1452	77.9983	56.5142	98.4085
29139	Montgomery County	Missouri	2023	8467	82.3546	59.7444	103.798	19.0574	13.8253	24.0196	63.2972	45.9191	79.7786
29139	Montgomery County	Missouri	2024	8467	52.8582	38.3051	66.6808	6.67525	4.83739	8.42084	46.183	33.4677	58.2599
29141	Morgan County	Missouri	2018	14798	86.0161	62.3291	108.516	3.8313	2.77624	4.8335	82.1848	59.5529	103.683
29141	Morgan County	Missouri	2019	14950	72.9647	52.8586	92.0701	2.83188	2.05153	3.57339	70.1329	50.8071	88.4967
29141	Morgan County	Missouri	2020	15087	82.8594	60.0132	104.575	4.97029	3.59987	6.27289	77.8891	56.4133	98.302
29141	Morgan County	Missouri	2021	15584	94.8683	68.7964	119.608	15.8647	11.5047	20.0019	79.0036	57.2917	99.6061
29141	Morgan County	Missouri	2022	15881	82.6195	59.8604	104.242	13.4741	9.76244	17.0005	69.1453	50.098	87.2415
29141	Morgan County	Missouri	2023	15971	82.5397	59.8591	104.06	20.4984	14.8658	25.8429	62.0413	44.9933	78.217
29141	Morgan County	Missouri	2024	15971	76.5833	55.4925	96.6181	10.1165	7.33043	12.763	66.4669	48.1621	83.8551
29143	New Madrid County	Missouri	2018	12569	104.217	75.6254	131.324	4.10471	2.97859	5.17235	100.113	72.6468	126.152
29143	New Madrid County	Missouri	2019	12380	89.0737	64.6206	112.264	5.26995	3.82321	6.64199	83.8037	60.7974	105.622
29143	New Madrid County	Missouri	2020	12112	119.239	86.4617	150.345	4.93329	3.57719	6.22025	114.306	82.8845	144.125
29143	New Madrid County	Missouri	2021	11616	125.895	91.41	158.562	15.8951	11.5411	20.0195	110	79.8689	138.542
29143	New Madrid County	Missouri	2022	11334	129.904	94.2506	163.713	18.5752	13.4771	23.4096	111.329	80.7735	140.303
29143	New Madrid County	Missouri	2023	11152	109.319	79.3829	137.672	21.351	15.5043	26.8888	87.9677	63.8786	110.784
29143	New Madrid County	Missouri	2024	11152	126.55	91.7876	159.528	13.2169	9.58632	16.6611	113.333	82.2013	142.867
29145	Newton County	Missouri	2018	41893	67.8194	49.1724	85.5179	2.23256	1.61872	2.81518	65.5868	47.5537	82.7027
29145	Newton County	Missouri	2019	41961	66.0769	47.8998	83.3339	3.29313	2.38722	4.15319	62.7838	45.5125	79.1808
29145	Newton County	Missouri	2020	42055	70.251	50.9196	88.607	3.79293	2.7492	4.78399	66.4581	48.1704	83.823
29145	Newton County	Missouri	2021	42797	96.5175	70.0537	121.599	14.7375	10.6967	18.5673	81.78	59.357	103.032
29145	Newton County	Missouri	2022	43266	74.452	53.9847	93.8765	12.7556	9.24899	16.0835	61.6964	44.7357	77.793
29145	Newton County	Missouri	2023	43522	71.7432	52.0637	90.3988	15.2416	11.0607	19.2049	56.5016	41.003	71.1939
29145	Newton County	Missouri	2024	43522	73.8625	53.5858	93.0919	13.4986	9.79295	17.0128	60.3639	43.7929	76.0791
29147	Nodaway County	Missouri	2018	16289	42.1032	30.503	53.1251	2.8796	2.08621	3.63343	39.2236	28.4168	49.4917
29147	Nodaway County	Missouri	2019	16208	34.3376	24.8714	43.3346	1.46794	1.06325	1.85256	32.8696	23.8081	41.4821
29147	Nodaway County	Missouri	2020	15883	39.4911	28.6026	49.8409	3.00385	2.17563	3.7911	36.4873	26.427	46.0498
29147	Nodaway County	Missouri	2021	15467	39.7573	28.8377	50.1158	7.58798	5.50388	9.56496	32.1693	23.3338	40.5508
29147	Nodaway County	Missouri	2022	15683	41.6686	30.1716	52.6007	7.06464	5.1154	8.91809	34.604	25.0562	43.6826
29147	Nodaway County	Missouri	2023	15584	46.5016	33.7311	58.6152	12.2112	8.85771	15.3922	34.2904	24.8733	43.2229
29147	Nodaway County	Missouri	2024	15584	43.2084	31.3048	54.5179	6.98387	5.05987	8.81187	36.2245	26.2449	45.7061
29149	Oregon County	Missouri	2018	7694	87.952	63.7282	110.964	3.30509	2.3948	4.16984	84.6469	61.3334	106.794
29149	Oregon County	Missouri	2019	7680	66.2521	48.0048	83.5866	3.77353	2.73421	4.76086	62.4786	45.2705	78.8258
29149	Oregon County	Missouri	2020	7563	75.9701	55.0248	95.8783	4.25216	3.07981	5.36644	71.718	51.945	90.5119
29149	Oregon County	Missouri	2021	6272	126.739	91.8886	159.818	18.9928	13.7702	23.95	107.746	78.1183	135.868
29149	Oregon County	Missouri	2022	6315	119.085	86.3033	150.219	22.1706	16.0674	27.9668	96.9146	70.2359	122.252
29149	Oregon County	Missouri	2023	6266	133.37	96.7403	168.117	30.8638	22.3871	38.9047	102.506	74.3531	129.212
29149	Oregon County	Missouri	2024	6266	106.973	77.5294	134.933	15.3066	11.0936	19.3075	91.666	66.4358	115.626
29151	Osage County	Missouri	2018	9854	50.1991	36.3777	63.3269	1.88567	1.36649	2.3788	48.3134	35.0112	60.9481
29151	Osage County	Missouri	2019	9809	50.3907	36.5038	63.587	2.12666	1.54059	2.68359	48.264	34.9632	60.9034
29151	Osage County	Missouri	2020	9807	47.2976	34.2516	59.7003	2.5334	1.83462	3.19773	44.7642	32.417	56.5026
29151	Osage County	Missouri	2021	9679	60.8937	44.1518	76.7836	9.95713	7.21955	12.5554	50.9365	36.9322	64.2282
29151	Osage County	Missouri	2022	9708	55.6813	40.3366	70.2628	8.64923	6.26567	10.9142	47.0321	34.0709	59.3485
29151	Osage County	Missouri	2023	9754	56.162	40.7235	70.8136	13.5162	9.80073	17.0424	42.6458	30.9228	53.7712
29151	Osage County	Missouri	2024	9754	45.4384	32.9223	57.329	5.73854	4.15785	7.24024	39.6998	28.7645	50.0888
29153	Ozark County	Missouri	2018	6908	71.7793	52.0036	90.5687	2.42898	1.75978	3.06481	69.3503	50.2438	87.5039
29153	Ozark County	Missouri	2019	6970	65.1671	47.2044	82.2382	3.17554	2.30023	4.0074	61.9916	44.9042	78.2308
29153	Ozark County	Missouri	2020	6977	85.2966	61.7653	107.67	4.62796	3.35121	5.84187	80.6687	58.4141	101.828
29153	Ozark County	Missouri	2021	6676	107.657	78.0409	135.774	16.3378	11.8433	20.6048	91.3191	66.1976	115.169
29153	Ozark County	Missouri	2022	6786	92.5859	67.085	116.811	17.1968	12.4603	21.6964	75.3891	54.6247	95.115
29153	Ozark County	Missouri	2023	6845	92.5557	67.1183	116.694	20.8175	15.0961	26.2466	71.7382	52.0221	90.4473
29153	Ozark County	Missouri	2024	6845	93.855	68.0171	118.395	13.7883	9.99242	17.3934	80.0667	58.0247	101.001
29155	Pemiscot County	Missouri	2018	11333	100.581	72.9809	126.75	3.97965	2.8876	5.01508	96.6014	70.0933	121.735
29155	Pemiscot County	Missouri	2019	11020	94.6475	68.6429	119.32	4.93101	3.5762	6.21642	89.7165	65.0667	113.104
29155	Pemiscot County	Missouri	2020	10862	118.202	85.6928	149.062	4.29362	3.11275	5.4146	113.908	82.58	143.647
29155	Pemiscot County	Missouri	2021	10609	138.721	100.693	174.759	15.8575	11.5104	19.977	122.864	89.1827	154.782
29155	Pemiscot County	Missouri	2022	10345	127.201	92.2781	160.321	18.5976	13.4917	23.4401	108.603	78.7864	136.881
29155	Pemiscot County	Missouri	2023	10191	118.026	85.6981	148.648	23.0266	16.7195	29.0009	94.999	68.9786	119.647
29155	Pemiscot County	Missouri	2024	10191	112.217	81.3823	141.474	11.0449	8.00996	13.9244	101.172	73.3723	127.55
29157	Perry County	Missouri	2018	13796	60.6529	43.9814	76.4738	1.98893	1.44224	2.50773	58.6639	42.5392	73.966
29157	Perry County	Missouri	2019	13847	50.4564	36.5846	63.6219	2.32475	1.68562	2.93135	48.1316	34.899	60.6906
29157	Perry County	Missouri	2020	13887	71.405	51.7601	90.0566	3.16233	2.29231	3.98836	68.2427	49.4678	86.0682
29157	Perry County	Missouri	2021	13732	66.6014	48.3258	83.9295	9.61471	6.9764	12.1162	56.9867	41.3494	71.8132
29157	Perry County	Missouri	2022	13707	61.654	44.6952	77.7534	8.02837	5.82006	10.1248	53.6256	38.8752	67.6286
29157	Perry County	Missouri	2023	13859	63.1117	45.786	79.5429	12.4885	9.06013	15.7399	50.6232	36.7259	63.8029
29157	Perry County	Missouri	2024	13859	54.6643	39.619	68.9519	6.06737	4.39744	7.6532	48.5969	35.2215	61.2987
29159	Pettis County	Missouri	2018	29970	60.3755	43.7643	76.1472	2.70963	1.96412	3.41745	57.6659	41.8002	72.7297
29159	Pettis County	Missouri	2019	29822	54.8642	39.7631	69.2052	2.23692	1.62122	2.82163	52.6273	38.1418	66.3836
29159	Pettis County	Missouri	2020	29871	74.2667	53.816	93.6924	4.90612	3.55513	6.1894	69.3606	50.2608	87.503
29159	Pettis County	Missouri	2021	30367	73.1189	53.0444	92.1576	11.7504	8.5244	14.81	61.3684	44.52	77.3476
29159	Pettis County	Missouri	2022	30496	65.8593	47.7283	83.0794	9.91575	7.18595	12.5084	55.9436	40.5423	70.571
29159	Pettis County	Missouri	2023	30631	65.5468	47.5575	82.6048	15.9629	11.5819	20.1171	49.5839	35.9756	62.4876
29159	Pettis County	Missouri	2024	30631	68.1742	49.4188	85.9809	8.84151	6.40912	11.1509	59.3327	43.0096	74.83
29161	Phelps County	Missouri	2018	32375	48.2895	34.9923	60.9201	1.95313	1.41531	2.46398	46.3364	33.577	58.4561
29161	Phelps County	Missouri	2019	32201	54.7644	39.6744	69.1029	2.38583	1.72843	3.01049	52.3786	37.946	66.0924
29161	Phelps County	Missouri	2020	32096	65.2433	47.2526	82.3445	3.46265	2.50784	4.37027	61.7806	44.7448	77.9742
29161	Phelps County	Missouri	2021	32375	76.7944	55.6809	96.8332	12.2421	8.8763	15.4365	64.5523	46.8046	81.3967
29161	Phelps County	Missouri	2022	32936	62.6626	45.4032	79.0591	10.3382	7.49073	13.0434	52.3244	37.9124	66.0157
29161	Phelps County	Missouri	2023	32902	69.9414	50.7287	88.1682	16.2996	11.8221	20.5473	53.6418	38.9065	67.6209
29161	Phelps County	Missouri	2024	32902	67.9323	49.2365	85.6858	9.46037	6.85676	11.9328	58.4719	42.3798	73.7531
29163	Pike County	Missouri	2018	13705	61.5882	44.6498	77.6674	2.23567	1.6208	2.81935	59.3526	43.029	74.848
29163	Pike County	Missouri	2019	13603	52.1193	37.7795	65.7344	1.54496	1.11989	1.94855	50.5744	36.6596	63.7859
29163	Pike County	Missouri	2020	12838	69.9813	50.7103	88.2867	3.37747	2.44741	4.26094	66.6039	48.2629	84.0258
29163	Pike County	Missouri	2021	12988	73.0058	52.9583	92.0209	10.8999	7.90679	13.7389	62.1058	45.0515	78.282
29163	Pike County	Missouri	2022	12914	69.2315	50.1625	87.3472	10.1476	7.35253	12.8029	59.084	42.8099	74.5444
29163	Pike County	Missouri	2023	13130	73.8334	53.5666	93.0527	17.6591	12.8118	22.2559	56.1743	40.7548	70.7967
29163	Pike County	Missouri	2024	13130	66.3103	48.0495	83.6564	8.34604	6.04767	10.5293	57.9643	42.0018	73.1272
29165	Platte County	Missouri	2018	74482	37.8014	27.4143	47.6571	2.20321	1.5978	2.77763	35.5982	25.8165	44.8795
29165	Platte County	Missouri	2019	75923	36.4063	26.3912	45.9146	1.66983	1.21047	2.10594	34.7365	25.1807	43.8087
29165	Platte County	Missouri	2020	77447	41.4992	30.0901	52.3273	2.82673	2.0496	3.56429	38.6725	28.0405	48.763
29165	Platte County	Missouri	2021	79241	50.7829	36.8687	63.9654	8.65601	6.28432	10.903	42.1269	30.5844	53.0624
29165	Platte County	Missouri	2022	80993	43.398	31.4632	54.7269	7.40205	5.36643	9.33434	35.9959	26.0967	45.3926
29165	Platte County	Missouri	2023	82071	49.6911	36.0752	62.5914	11.924	8.6567	15.0196	37.7671	27.4185	47.5718
29165	Platte County	Missouri	2024	82071	39.8003	28.8588	50.1844	6.26482	4.54256	7.89935	33.5354	24.3162	42.285
29167	Polk County	Missouri	2018	22831	58.5944	42.4578	73.9229	2.31304	1.67604	2.91814	56.2813	40.7818	71.0048
29167	Polk County	Missouri	2019	22897	59.4665	43.0773	75.0413	2.42373	1.75574	3.05852	57.0428	41.3216	71.9827
29167	Polk County	Missouri	2020	23118	66.0882	47.8685	83.4051	3.46476	2.50957	4.37263	62.6234	45.3589	79.0325
29167	Polk County	Missouri	2021	22774	79.1056	57.3499	99.7574	11.8867	8.61758	14.9899	67.2189	48.7323	84.7676
29167	Polk County	Missouri	2022	23431	63.3513	45.899	79.9326	9.99106	7.23868	12.6061	53.3603	38.6603	67.3265
29167	Polk County	Missouri	2023	23454	63.9685	46.3834	80.6576	14.7537	10.6979	18.6029	49.2148	35.6855	62.0547
29167	Polk County	Missouri	2024	23454	61.4141	44.5027	77.4778	9.86139	7.14589	12.4408	51.5527	37.3568	65.037
29169	Pulaski County	Missouri	2018	35946	36.5193	26.4639	46.0702	1.3848	1.0035	1.74697	35.1345	25.4604	44.3233
29169	Pulaski County	Missouri	2019	36495	39.0697	28.3046	49.2984	1.69919	1.231	2.14405	37.3705	27.0736	47.1544
29169	Pulaski County	Missouri	2020	36610	44.1087	31.9501	55.6641	2.27021	1.64442	2.86494	41.8385	30.3057	52.7992
29169	Pulaski County	Missouri	2021	37093	56.4008	40.8978	71.1129	8.98235	6.51335	11.3254	47.4184	34.3844	59.7875
29169	Pulaski County	Missouri	2022	37228	46.6626	33.8132	58.868	7.67085	5.55854	9.67729	38.9918	28.2547	49.1907
29169	Pulaski County	Missouri	2023	37314	47.0975	34.1595	59.3717	10.9156	7.91702	13.7604	36.1818	26.2424	45.6113
29169	Pulaski County	Missouri	2024	37314	44.7978	32.4721	56.5007	6.78892	4.92101	8.56244	38.0089	27.5511	47.9383
29171	Putnam County	Missouri	2018	3436	56.6906	41.0608	71.5463	3.14446	2.27752	3.96846	53.5461	38.7833	67.5779
29171	Putnam County	Missouri	2019	3371	79.3274	57.4528	100.121	3.09646	2.24261	3.90811	76.231	55.2102	96.2126
29171	Putnam County	Missouri	2020	3380	70.5503	51.0813	89.0642	5.19609	3.76218	6.55965	65.3542	47.3191	82.5045
29171	Putnam County	Missouri	2021	3402	91.8389	66.5902	115.802	17.2334	12.4956	21.7301	74.6054	54.0946	94.0719
29171	Putnam County	Missouri	2022	3365	76.8331	55.6244	97.0042	12.1314	8.78267	15.3162	64.7017	46.8417	81.688
29171	Putnam County	Missouri	2023	3343	73.1995	53.0873	92.2817	19.1372	13.8791	24.126	54.0624	39.2083	68.1557
29171	Putnam County	Missouri	2024	3343	54.0462	39.1469	68.2069	8.07471	5.8487	10.1904	45.9715	33.2982	58.0165
29173	Ralls County	Missouri	2018	7652	46.5909	33.7717	58.7625	1.88184	1.36407	2.37346	44.7091	32.4077	56.389
29173	Ralls County	Missouri	2019	7743	51.7908	37.537	65.3263	1.70533	1.23599	2.15102	50.0854	36.301	63.1752
29173	Ralls County	Missouri	2020	7793	73.5924	53.3213	92.8506	4.03756	2.9254	5.09413	69.5549	50.3959	87.7565
29173	Ralls County	Missouri	2021	7838	82.2337	59.6476	103.659	12.879	9.34166	16.2345	69.3548	50.306	87.4245
29173	Ralls County	Missouri	2022	7850	69.5129	50.3564	87.7165	9.83316	7.12333	12.4082	59.6797	43.2331	75.3083
29173	Ralls County	Missouri	2023	7885	70.8004	51.3617	89.2365	16.7898	12.18	21.1618	54.0106	39.1817	68.0747
29173	Ralls County	Missouri	2024	7885	56.7786	41.1422	71.6319	6.72608	4.87377	8.48563	50.0525	36.2684	63.1463
29175	Randolph County	Missouri	2018	18290	62.6552	45.4084	79.0343	2.78127	2.01568	3.50834	59.8739	43.3927	75.526
29175	Randolph County	Missouri	2019	18272	66.2294	47.9882	83.5583	2.37567	1.72135	2.99726	63.8538	46.2668	80.561
29175	Randolph County	Missouri	2020	18054	67.8072	49.1174	85.569	4.32043	3.12958	5.45215	63.4867	45.9878	80.1169
29175	Randolph County	Missouri	2021	18339	87.4518	63.4243	110.249	14.7008	10.6617	18.5329	72.7511	52.7626	91.7156
29175	Randolph County	Missouri	2022	18223	69.9758	50.6884	88.3055	10.4207	7.54845	13.1503	59.555	43.1399	75.1551
29175	Randolph County	Missouri	2023	17718	74.2594	53.8622	93.6089	16.9191	12.2719	21.3277	57.3403	41.5903	72.2812
29175	Randolph County	Missouri	2024	17718	61.922	44.8695	78.1205	7.72665	5.59882	9.7479	54.1954	39.2706	68.3726
29177	Ray County	Missouri	2018	16766	61.2378	44.3634	77.272	3.32628	2.40971	4.19722	57.9115	41.9537	73.0748
29177	Ray County	Missouri	2019	16842	55.3038	40.0636	69.7856	2.35267	1.70434	2.96874	52.9511	38.3593	66.8169
29177	Ray County	Missouri	2020	16803	76.5015	55.4115	96.5464	4.91262	3.5583	6.19982	71.5889	51.8532	90.3466
29177	Ray County	Missouri	2021	16895	91.8164	66.582	115.762	15.8315	11.4804	19.9603	75.9848	55.1015	95.8015
29177	Ray County	Missouri	2022	16967	71.7643	51.9708	90.5815	11.966	8.66564	15.1036	59.7983	43.3052	75.4779
29177	Ray County	Missouri	2023	16961	74.1134	53.7489	93.4355	18.4853	13.406	23.3046	55.6281	40.3429	70.1309
29177	Ray County	Missouri	2024	16961	57.8945	41.9325	73.0661	9.09357	6.5864	11.4766	48.8009	35.3461	61.5895
29179	Reynolds County	Missouri	2018	4722	77.2356	55.9416	97.4751	3.20138	2.31875	4.04029	74.0343	53.6229	93.4348
29179	Reynolds County	Missouri	2019	4704	70.765	51.2469	89.3205	3.82337	2.76882	4.82591	66.9416	48.4781	84.4946
29179	Reynolds County	Missouri	2020	4667	74.8398	54.1776	94.493	3.75757	2.72016	4.74433	71.0823	51.4575	89.7487
29179	Reynolds County	Missouri	2021	4589	93.2258	67.5675	117.592	15.4891	11.2261	19.5374	77.7367	56.3414	98.0543
29179	Reynolds County	Missouri	2022	4520	77.9515	56.4633	98.3739	14.4339	10.4551	18.2155	63.5175	46.0082	80.1585
29179	Reynolds County	Missouri	2023	4505	76.0584	55.1424	95.9123	17.8256	12.9235	22.4787	58.2329	42.2189	73.4336
29179	Reynolds County	Missouri	2024	4505	79.9659	57.9262	100.911	11.2144	8.12355	14.1517	68.7515	49.8026	86.759
29181	Ripley County	Missouri	2018	9748	81.3475	58.9635	102.602	3.32884	2.41286	4.19858	78.0187	56.5506	98.4029
29181	Ripley County	Missouri	2019	9666	82.6221	59.8838	104.214	5.3671	3.89003	6.76972	77.255	55.9937	97.4446
29181	Ripley County	Missouri	2020	9633	91.5603	66.3336	115.53	5.04431	3.6545	6.36484	86.516	62.6791	109.165
29181	Ripley County	Missouri	2021	7638	149.603	108.499	188.602	22.134	16.0526	27.904	127.469	92.4462	160.698
29181	Ripley County	Missouri	2022	7729	114.006	82.649	143.772	20.9745	15.2056	26.4509	93.0311	67.4435	117.321
29181	Ripley County	Missouri	2023	7688	125.862	91.3229	158.611	29.3045	21.2627	36.9295	96.5576	70.0602	121.682
29181	Ripley County	Missouri	2024	7688	107.523	77.9412	135.609	15.6472	11.3423	19.7343	91.8756	66.5989	115.874
29183	St. Charles County	Missouri	2018	289682	46.0409	33.4221	57.9982	1.69417	1.22983	2.13416	44.3468	32.1922	55.864
29183	St. Charles County	Missouri	2019	292721	45.2564	32.8486	57.0156	1.43626	1.04248	1.80945	43.8202	31.8061	55.2062
29183	St. Charles County	Missouri	2020	296714	50.955	36.9635	64.2257	2.06482	1.49785	2.60257	48.8902	35.4656	61.6231
29183	St. Charles County	Missouri	2021	300204	55.5742	40.3573	69.9859	7.69604	5.58877	9.69181	47.8782	34.7686	60.2941
29183	St. Charles County	Missouri	2022	304011	48.5199	35.2004	61.1515	6.911	5.01382	8.7102	41.6089	30.1866	52.4413
29183	St. Charles County	Missouri	2023	306669	50.8464	36.9307	64.0226	11.9766	8.6988	15.0801	38.8699	28.2319	48.9425
29183	St. Charles County	Missouri	2024	306669	46.0928	33.4292	58.1075	5.91292	4.28839	7.4542	40.1799	29.1408	50.6533
29185	St. Clair County	Missouri	2018	7022	61.5201	44.5871	77.6006	2.53968	1.84065	3.20352	58.9804	42.7465	74.3971
29185	St. Clair County	Missouri	2019	7029	83.1584	60.2569	104.913	3.64691	2.64256	4.60096	79.5115	57.6143	100.312
29185	St. Clair County	Missouri	2020	7151	82.6424	59.8667	104.286	5.08382	3.68275	6.41523	77.5586	56.1839	97.8706
29185	St. Clair County	Missouri	2021	6935	99.5496	72.1998	125.498	15.7673	11.4355	19.8772	83.7822	60.7643	105.62
29185	St. Clair County	Missouri	2022	7091	85.9587	62.2802	108.454	13.725	9.94427	17.3169	72.2337	52.3359	91.1375
29185	St. Clair County	Missouri	2023	7190	95.2984	69.1117	120.145	22.3873	16.2355	28.2242	72.9111	52.8761	91.921
29185	St. Clair County	Missouri	2024	7190	82.9943	60.1432	104.699	12.2197	8.85517	15.4153	70.7746	51.288	89.2834
29186	Ste. Genevieve County	Missouri	2018	13202	58.6159	42.4953	73.9184	1.81144	1.31326	2.28435	56.8044	41.1821	71.634
29186	Ste. Genevieve County	Missouri	2019	13204	50.1884	36.3781	63.3016	1.96972	1.42771	2.48436	48.2187	34.9504	60.8172
29186	Ste. Genevieve County	Missouri	2020	13206	57.2548	41.4925	72.2251	2.5035	1.81428	3.15808	54.7513	39.6782	69.0671
29186	Ste. Genevieve County	Missouri	2021	13717	80.2822	58.2345	101.196	11.6988	8.48598	14.7463	68.5834	49.7486	86.4492
29186	Ste. Genevieve County	Missouri	2022	13872	62.3265	45.1713	78.6183	8.5125	6.16945	10.7376	53.814	39.0018	67.8807
29186	Ste. Genevieve County	Missouri	2023	13829	59.0205	42.8125	74.3942	12.4518	9.03233	15.6953	46.5687	33.7801	58.699
29186	Ste. Genevieve County	Missouri	2024	13829	63.6931	46.1571	80.3488	7.29329	5.28529	9.20047	56.3998	40.8718	71.1483
29187	St. Francois County	Missouri	2018	50014	66.9047	48.4964	84.3829	2.24802	1.6295	2.83529	64.6567	46.8669	81.5476
29187	St. Francois County	Missouri	2019	50457	61.5155	44.5845	77.5939	2.68105	1.94314	3.3818	58.8345	42.6414	74.2121
29187	St. Francois County	Missouri	2020	49863	74.0708	53.6673	93.4549	3.35186	2.42856	4.22903	70.7189	51.2388	89.2258
29187	St. Francois County	Missouri	2021	50790	92.7723	67.2877	116.949	13.9454	10.1146	17.5797	78.8269	57.1731	99.3695
29187	St. Francois County	Missouri	2022	50361	77.0013	55.8088	97.1261	11.551	8.37189	14.5699	65.4503	47.4369	82.5562
29187	St. Francois County	Missouri	2023	50465	87.1283	63.2065	109.817	19.3141	14.0113	24.3435	67.8142	49.1952	85.473
29187	St. Francois County	Missouri	2024	50465	68.2137	49.4395	86.0422	8.26459	5.98995	10.4246	59.9491	43.4495	75.6176
29189	St. Louis County	Missouri	2018	726513	64.0003	46.491	80.5761	2.22461	1.616	2.80078	61.7757	44.875	77.7753
29189	St. Louis County	Missouri	2019	725849	60.9477	44.2686	76.7399	1.83298	1.33136	2.30792	59.1147	42.9372	74.4319
29189	St. Louis County	Missouri	2020	726536	67.9325	49.2987	85.5965	2.59399	1.88246	3.26848	65.3385	47.4163	82.328
29189	St. Louis County	Missouri	2021	730029	69.1511	50.2224	87.0755	9.70485	7.04834	12.2204	59.4462	43.174	74.8551
29189	St. Louis County	Missouri	2022	727579	62.5953	45.42	78.8795	8.3156	6.03391	10.4789	54.2797	39.3861	68.4006
29189	St. Louis County	Missouri	2023	725875	67.0313	48.6992	84.3828	15.9756	11.6065	20.111	51.0557	37.0927	64.2718
29189	St. Louis County	Missouri	2024	725875	54.4152	39.4626	68.6028	7.2891	5.28614	9.18958	47.1261	34.1764	59.4133
29195	Saline County	Missouri	2018	16332	57.8671	41.9461	72.9835	2.64685	1.91862	3.33828	55.2203	40.0275	69.6452
29195	Saline County	Missouri	2019	16239	57.2382	41.4842	72.1987	2.2381	1.6221	2.82308	55.0001	39.8621	69.3756
29195	Saline County	Missouri	2020	16333	69.2961	50.2143	87.4216	4.30275	3.11792	5.4282	64.9934	47.0964	81.9934
29195	Saline County	Missouri	2021	16694	79.8837	57.9567	100.677	13.1594	9.54735	16.5848	66.7243	48.4093	84.0923
29195	Saline County	Missouri	2022	16349	65.8406	47.7113	83.0607	10.0545	7.286	12.6842	55.786	40.4253	70.3765
29195	Saline County	Missouri	2023	16391	72.2183	52.4011	91.0081	16.3331	11.8512	20.5827	55.8851	40.5499	70.4254
29195	Saline County	Missouri	2024	16391	64.1358	46.4904	80.889	8.04092	5.82866	10.1413	56.0949	40.6618	70.7477
29197	Schuyler County	Missouri	2018	3208	61.2536	44.3691	77.3003	3.09183	2.23957	3.9018	58.1618	42.1295	73.3985
29197	Schuyler County	Missouri	2019	3211	55.0968	39.9105	69.5292	2.12842	1.54177	2.68595	52.9684	38.3687	66.8432
29197	Schuyler County	Missouri	2020	3165	64.6373	46.7996	81.6001	4.56718	3.30679	5.76574	60.0702	43.4928	75.8344
29197	Schuyler County	Missouri	2021	2784	80.6277	58.4553	101.674	14.2828	10.355	18.011	66.345	48.1003	83.6631
29197	Schuyler County	Missouri	2022	2793	54.6674	39.573	69.0254	7.70269	5.57587	9.72576	46.9647	33.9971	59.2997
29197	Schuyler County	Missouri	2023	2795	45.9439	33.3212	57.9198	11.9234	8.64753	15.0314	34.0206	24.6737	42.8885
29197	Schuyler County	Missouri	2024	2795	60.6849	43.9538	76.5876	8.59146	6.22275	10.8429	52.0935	37.7311	65.7447
29199	Scotland County	Missouri	2018	3256	42.4246	30.7435	53.5196	2.06986	1.49995	2.61117	40.3547	29.2435	50.9084
29199	Scotland County	Missouri	2019	3237	54.2587	39.3198	68.4477	1.96513	1.42407	2.47902	52.2936	37.8958	65.9687
29199	Scotland County	Missouri	2020	3229	69.2492	50.1553	87.3983	4.66577	3.37929	5.88859	64.5834	46.776	81.5097
29199	Scotland County	Missouri	2021	3106	80.4418	58.3387	101.413	13.3551	9.68549	16.8368	67.0867	48.6532	84.5766
29199	Scotland County	Missouri	2022	3061	61.787	44.7423	77.9925	8.27661	5.9934	10.4474	53.5104	38.7489	67.5451
29199	Scotland County	Missouri	2023	3066	79.1121	57.3972	99.7042	19.7768	14.3484	24.9245	59.3353	43.0488	74.7797
29199	Scotland County	Missouri	2024	3066	57.9704	42.0033	73.1391	7.99072	5.78979	10.0816	49.9797	36.2135	63.0575
29201	Scott County	Missouri	2018	27639	81.0059	58.7838	102.073	3.47493	2.52167	4.37864	77.5309	56.2621	97.6941
29201	Scott County	Missouri	2019	27458	78.2772	56.7965	98.6446	4.98223	3.61502	6.27859	73.2949	53.1815	92.366
29201	Scott County	Missouri	2020	27471	82.9282	60.1377	104.554	3.57877	2.59525	4.51204	79.3494	57.5425	100.042
29201	Scott County	Missouri	2021	27105	109.961	79.8466	138.484	14.9391	10.8478	18.8143	95.0216	68.9987	119.67
29201	Scott County	Missouri	2022	27242	87.4032	63.413	110.153	12.3865	8.98666	15.6104	75.0168	54.4264	94.5423
29201	Scott County	Missouri	2023	27220	90.2245	65.5142	113.63	17.7397	12.8812	22.3416	72.4849	52.633	91.2886
29201	Scott County	Missouri	2024	27220	83.8561	60.8198	105.711	8.97833	6.51187	11.3183	74.8778	54.3079	94.3925
29203	Shannon County	Missouri	2018	6088	57.4305	41.5968	72.4802	2.25136	1.63065	2.84133	55.1792	39.9661	69.6388
29203	Shannon County	Missouri	2019	6067	82.3136	59.6147	103.891	4.24578	3.07496	5.35875	78.0678	56.5398	98.5321
29203	Shannon County	Missouri	2020	6114	82.9604	60.06	104.741	4.10843	2.97434	5.18705	78.852	57.0856	99.5537
29203	Shannon County	Missouri	2021	5277	96.6097	70.0148	121.868	15.102	10.9447	19.0503	81.5077	59.0701	102.817
29203	Shannon County	Missouri	2022	5315	103.899	75.262	131.114	19.2299	13.9297	24.2669	84.669	61.3323	106.847
29203	Shannon County	Missouri	2023	5319	93.5857	67.854	118.009	21.2182	15.3842	26.7555	72.3675	52.4698	91.2531
29203	Shannon County	Missouri	2024	5319	66.1179	47.9022	83.4249	9.54693	6.91672	12.0459	56.5709	40.9855	71.379
29205	Shelby County	Missouri	2018	4269	55.9698	40.5667	70.5963	2.47426	1.79334	3.12086	53.4955	38.7733	67.4755
29205	Shelby County	Missouri	2019	4185	56.2088	40.7346	70.9055	1.96979	1.42751	2.48483	54.239	39.3071	68.4207
29205	Shelby County	Missouri	2020	4178	78.451	56.8334	98.9923	4.81769	3.49015	6.07914	73.6333	53.3433	92.9131
29205	Shelby County	Missouri	2021	4230	83.3102	60.4249	105.021	13.9357	10.1076	17.5674	69.3744	50.3173	87.4536
29205	Shelby County	Missouri	2022	4213	78.8295	57.0996	99.4815	10.9586	7.93776	13.8295	67.8709	49.1618	85.652
29205	Shelby County	Missouri	2023	4186	75.7064	54.919	95.4226	17.4749	12.6767	22.0259	58.2315	42.2423	73.3967
29205	Shelby County	Missouri	2024	4186	49.4112	35.8058	62.3342	6.0519	4.38551	7.63471	43.3593	31.4203	54.6995
29207	Stoddard County	Missouri	2018	21364	85.8412	62.2722	108.195	3.45024	2.50292	4.34871	82.391	59.7693	103.846
29207	Stoddard County	Missouri	2019	21218	71.8597	52.1226	90.5825	4.38948	3.18386	5.53314	67.4702	48.9388	85.0493
29207	Stoddard County	Missouri	2020	21191	83.6271	60.6293	105.457	3.7975	2.75317	4.7888	79.8296	57.8761	100.668
29207	Stoddard County	Missouri	2021	20859	104.478	75.8396	131.617	13.9195	10.104	17.5352	90.5587	65.7356	114.082
29207	Stoddard County	Missouri	2022	20926	93.4084	67.7599	117.735	14.072	10.2081	17.7369	79.3364	57.5518	99.9985
29207	Stoddard County	Missouri	2023	20844	100.255	72.7896	126.274	20.9392	15.2028	26.3736	79.3156	57.5867	99.9005
29207	Stoddard County	Missouri	2024	20844	80.7754	58.578	101.838	9.37875	6.80144	11.8243	71.3966	51.7766	90.0135
29209	Stone County	Missouri	2018	25183	65.859	47.729	83.0776	2.26272	1.63983	2.85431	63.5962	46.0891	80.2233
29209	Stone County	Missouri	2019	25323	63.9476	46.3309	80.6851	2.75381	1.99517	3.47459	61.1938	44.3357	77.2105
29209	Stone County	Missouri	2020	25764	65.5892	47.5152	82.7638	3.45025	2.49948	4.3537	62.139	45.0157	78.4101
29209	Stone County	Missouri	2021	25013	91.8645	66.616	115.824	13.151	9.53648	16.5809	78.7136	57.0795	99.243
29209	Stone County	Missouri	2022	25439	75.7429	54.8916	95.5463	13.0704	9.47221	16.4877	62.6726	45.4194	79.0586
29209	Stone County	Missouri	2023	25738	75.6827	54.8938	95.4042	15.7729	11.4403	19.883	59.9098	43.4535	75.5212
29209	Stone County	Missouri	2024	25738	70.6002	51.181	89.0353	10.2914	7.46065	12.9787	60.3088	43.7203	76.0566
29211	Sullivan County	Missouri	2018	4529	66.2244	47.9666	83.5779	3.55048	2.57162	4.48085	62.6739	45.3949	79.097
29211	Sullivan County	Missouri	2019	4437	57.2995	41.5013	72.3156	2.38069	1.7243	3.00458	54.9188	39.777	69.3111
29211	Sullivan County	Missouri	2020	4400	69.3065	50.1805	87.4942	4.69044	3.39606	5.92133	64.6161	46.7845	81.5729
29211	Sullivan County	Missouri	2021	4295	86.0315	62.38	108.479	16.157	11.7152	20.3726	69.8745	50.6648	88.1059
29211	Sullivan County	Missouri	2022	4242	66.978	48.4924	84.5578	10.6081	7.68031	13.3924	56.3699	40.8121	71.1654
29211	Sullivan County	Missouri	2023	4240	76.2811	55.3179	96.1728	19.3428	14.0271	24.3868	56.9383	41.2908	71.786
29211	Sullivan County	Missouri	2024	4240	73.3083	53.0985	92.5165	10.9506	7.93173	13.8199	62.3577	45.1668	78.6966
29213	Taney County	Missouri	2018	41316	56.247	40.7711	70.941	1.88117	1.36359	2.37261	54.3658	39.4075	68.5683
29213	Taney County	Missouri	2019	41418	60.5932	43.9116	76.4368	2.56993	1.86242	3.2419	58.0232	42.0492	73.1949
29213	Taney County	Missouri	2020	41517	69.0764	50.0539	87.1461	3.7057	2.68521	4.67507	65.3707	47.3686	82.471
29213	Taney County	Missouri	2021	41750	86.6715	62.8656	109.255	12.1579	8.8185	15.3257	74.5136	54.0471	93.9288
29213	Taney County	Missouri	2022	42073	74.5629	54.0557	94.03	12.7259	9.22589	16.0485	61.837	44.8298	77.9815
29213	Taney County	Missouri	2023	42061	78.0319	56.6166	98.3383	16.1849	11.7431	20.3967	61.847	44.8736	77.9416
29213	Taney County	Missouri	2024	42061	77.3668	56.1058	97.541	11.1175	8.06232	14.0165	66.2493	48.0434	83.5245
29215	Texas County	Missouri	2018	18921	64.2832	46.5564	81.134	2.45255	1.77623	3.09545	61.8306	44.7801	78.0385
29215	Texas County	Missouri	2019	18760	63.8995	46.2746	80.6552	3.07855	2.22942	3.88581	60.8209	44.0452	76.7694
29215	Texas County	Missouri	2020	18530	73.7895	53.4207	93.162	3.50465	2.53723	4.42475	70.2849	50.8834	88.7372
29215	Texas County	Missouri	2021	18467	96.7619	70.1303	122.052	16.1419	11.6992	20.3608	80.6199	58.4311	101.691
29215	Texas County	Missouri	2022	18694	76.7052	55.5574	96.8059	13.8425	10.0261	17.4699	62.8627	45.5313	79.3359
29215	Texas County	Missouri	2023	18882	77.4753	56.1686	97.7005	17.4091	12.6213	21.9537	60.0663	43.5473	75.7467
29215	Texas County	Missouri	2024	18882	76.1635	55.1786	96.1024	10.603	7.68162	13.3788	65.5605	47.497	82.7236
29217	Vernon County	Missouri	2018	14462	64.2439	46.5833	81.0046	2.53615	1.83896	3.19781	61.7078	44.7443	77.8068
29217	Vernon County	Missouri	2019	14483	65.4714	47.4595	82.5723	3.06693	2.22318	3.868	62.4045	45.2364	78.7043
29217	Vernon County	Missouri	2020	14419	71.8388	52.0698	90.6105	4.87823	3.53581	6.15293	66.9606	48.534	84.4576
29217	Vernon County	Missouri	2021	13885	112.202	81.438	141.358	18.0559	13.1053	22.7479	94.1458	68.3327	118.61
29217	Vernon County	Missouri	2022	13940	97.0899	70.3798	122.449	15.0717	10.9254	19.0083	82.0181	59.4544	103.44
29217	Vernon County	Missouri	2023	13975	91.1405	66.1354	114.847	21.3701	15.507	26.9286	69.7705	50.6284	87.9184
29217	Vernon County	Missouri	2024	13975	87.1409	63.1863	109.875	13.2292	9.59256	16.6805	73.9117	53.5937	93.1941
29219	Warren County	Missouri	2018	25092	52.384	37.9785	66.058	1.82072	1.32002	2.29598	50.5633	36.6585	63.762
29219	Warren County	Missouri	2019	25807	46.2922	33.5587	58.3806	1.67739	1.21599	2.11541	44.6148	32.3427	56.2652
29219	Warren County	Missouri	2020	26570	52.5248	38.0608	66.264	2.57806	1.86813	3.25242	49.9468	36.1927	63.0116
29219	Warren County	Missouri	2021	26632	79.3245	57.5482	99.9762	12.0447	8.7382	15.1805	67.2797	48.81	84.7957
29219	Warren County	Missouri	2022	27329	61.8264	44.81	77.9857	9.46304	6.85854	11.9363	52.3634	37.9515	66.0493
29219	Warren County	Missouri	2023	27823	63.6958	46.22	80.2643	15.7104	11.4	19.797	47.9854	34.82	60.4673
29219	Warren County	Missouri	2024	27823	53.3189	38.6426	67.2566	6.4836	4.69896	8.17842	46.8353	33.9437	59.0781
29221	Washington County	Missouri	2018	18333	59.5587	43.1487	75.151	2.14884	1.55677	2.71139	57.4099	41.5919	72.4396
29221	Washington County	Missouri	2019	18233	71.361	51.6935	90.0511	3.56459	2.58217	4.49819	67.7964	49.1114	85.5529
29221	Washington County	Missouri	2020	18189	80.0637	57.9756	101.065	4.24518	3.07402	5.35873	75.8185	54.9016	95.7063
29221	Washington County	Missouri	2021	17335	110.944	80.4291	139.911	17.9241	12.9941	22.6041	93.0197	67.435	117.307
29221	Washington County	Missouri	2022	17354	92.0693	66.7003	116.175	15.2348	11.037	19.2235	76.8345	55.6634	96.9512
29221	Washington County	Missouri	2023	17386	82.0855	59.5207	103.5	19.4417	14.0973	24.5137	62.6438	45.4234	78.9865
29221	Washington County	Missouri	2024	17386	81.8087	59.2667	103.228	10.436	7.56042	13.1684	71.3727	51.7063	90.0597
29223	Wayne County	Missouri	2018	9889	88.215	63.9232	111.289	3.4364	2.49012	4.33526	84.7786	61.4331	106.954
29223	Wayne County	Missouri	2019	9705	63.7407	46.1787	80.4273	3.62886	2.62903	4.57886	60.1118	43.5496	75.8484
29223	Wayne County	Missouri	2020	9635	83.5716	60.5255	105.479	4.28869	3.10602	5.41293	79.2829	57.4194	100.066
29223	Wayne County	Missouri	2021	8241	130.283	94.4651	164.278	20.8978	15.1525	26.3506	109.385	79.3126	137.927
29223	Wayne County	Missouri	2022	8138	103.648	75.1082	130.756	18.5288	13.4269	23.3749	85.119	61.6813	107.381
29223	Wayne County	Missouri	2023	8139	95.132	68.9931	119.933	21.9402	15.9118	27.66	73.1918	53.0813	92.2726
29223	Wayne County	Missouri	2024	8139	98.9477	71.6939	124.839	13.701	9.92722	17.286	85.2467	61.7666	107.553
29225	Webster County	Missouri	2018	26953	52.5991	38.097	66.3832	1.95355	1.41494	2.4655	50.6455	36.6821	63.9177
29225	Webster County	Missouri	2019	27338	47.649	34.5026	60.1489	2.06371	1.49433	2.60509	45.5852	33.0083	57.5438
29225	Webster County	Missouri	2020	27495	57.5206	41.6524	72.6077	3.28689	2.38014	4.14901	54.2337	39.2723	68.4587
29225	Webster County	Missouri	2021	27334	74.7519	54.1736	94.2958	11.1856	8.10636	14.1101	63.5663	46.0673	80.1857
29225	Webster County	Missouri	2022	27678	62.0515	44.9474	78.3068	10.0195	7.25768	12.6442	52.032	37.6898	65.6625
29225	Webster County	Missouri	2023	28492	51.167	37.0929	64.528	10.9722	7.95418	13.8373	40.1948	29.1387	50.6907
29225	Webster County	Missouri	2024	28492	50.5988	36.6582	63.8442	7.46142	5.40572	9.41463	43.1373	31.2525	54.4295
29227	Worth County	Missouri	2018	1489	55.4601	40.1613	70.0053	3.75541	2.71948	4.74033	51.7046	37.4418	65.265
29227	Worth County	Missouri	2019	1486	44.4425	32.1759	56.1085	2.00744	1.45337	2.53439	42.4351	30.7225	53.5741
29227	Worth County	Missouri	2020	1449	54.4354	39.4059	68.7313	4.4017	3.1864	5.55768	50.0337	36.2195	63.1737
29227	Worth County	Missouri	2021	1478	80.1793	58.1331	101.104	15.8427	11.4866	19.9773	64.3366	46.6465	81.1271
29227	Worth County	Missouri	2022	1473	84.073	60.8556	106.16	14.7193	10.6544	18.5861	69.3538	50.2012	87.5735
29227	Worth County	Missouri	2023	1426	60.5476	43.9072	76.3381	16.453	11.9312	20.7439	44.0946	31.976	55.5942
29227	Worth County	Missouri	2024	1426	48.2172	34.9193	60.8587	7.97961	5.7789	10.0717	40.2376	29.1404	50.787
29229	Wright County	Missouri	2018	12818	74.2452	53.7743	93.7029	2.86181	2.07275	3.61181	71.3834	51.7016	90.091
29229	Wright County	Missouri	2019	12744	65.6697	47.5543	82.8929	2.91261	2.10915	3.67651	62.7571	45.4451	79.2164
29229	Wright County	Missouri	2020	12722	63.7161	46.1349	80.4338	3.40853	2.46801	4.30285	60.3076	43.6669	76.131
29229	Wright County	Missouri	2021	12955	87.5647	63.463	110.453	13.5798	9.84206	17.1294	73.9848	53.621	93.3235
29229	Wright County	Missouri	2022	13294	81.7463	59.2074	103.17	14.1069	10.2174	17.8039	67.6394	48.9901	85.3657
29229	Wright County	Missouri	2023	13473	79.0405	57.303	99.6748	17.3036	12.5448	21.8208	61.737	44.7583	77.854
29229	Wright County	Missouri	2024	13473	64.2306	46.5354	81.0429	9.32483	6.75589	11.7656	54.9058	39.7795	69.2773
29510	St. Louis city	Missouri	2018	232761	74.486	54.156	93.7085	2.83312	2.05986	3.56426	71.6529	52.0962	90.1442
29510	St. Louis city	Missouri	2019	231776	75.666	55.0156	95.1908	2.19371	1.59501	2.75977	73.4723	53.4205	92.431
29510	St. Louis city	Missouri	2020	230292	86.4669	62.8159	108.854	3.59164	2.60923	4.52158	82.8753	60.2066	104.333
29510	St. Louis city	Missouri	2021	227715	89.1755	64.8279	112.201	12.7256	9.25115	16.0114	76.4498	55.5767	96.1893
29510	St. Louis city	Missouri	2022	223258	78.37	56.9008	98.7083	10.4243	7.56861	13.1296	67.9457	49.3322	85.5787
29510	St. Louis city	Missouri	2023	219560	85.737	62.3539	107.838	21.4178	15.5765	26.9387	64.3192	46.7774	80.8989
29510	St. Louis city	Missouri	2024	219560	65.8203	47.7717	82.9268	10.6535	7.73217	13.4223	55.1668	40.0395	69.5045
30001	Beaverhead County	Montana	2018	7129	20.8986	15.0868	26.4475	5.54126	4.00027	7.01255	15.3573	11.0865	19.4349
30001	Beaverhead County	Montana	2019	7183	13.1272	9.45476	16.6445	0.209688	0.151026	0.265871	12.9175	9.30373	16.3786
30001	Beaverhead County	Montana	2020	7254	34.6203	24.9992	43.803	9.95109	7.18564	12.5905	24.6692	17.8136	31.2125
30001	Beaverhead County	Montana	2021	7307	54.4128	39.4267	68.6491	26.2758	19.039	33.1504	28.1371	20.3877	35.4987
30001	Beaverhead County	Montana	2022	7477	30.9148	22.315	39.1269	7.61409	5.49602	9.63667	23.3007	16.819	29.4902
30001	Beaverhead County	Montana	2023	7604	19.7186	14.2165	24.9811	2.90604	2.09516	3.6816	16.8126	12.1213	21.2995
30001	Beaverhead County	Montana	2024	7604	37.3769	27.0141	47.2554	13.8768	10.0294	17.5443	23.5001	16.9846	29.7111
30003	Big Horn County	Montana	2018	8381	50.0475	36.175	63.2698	8.34485	6.03177	10.5495	41.7026	30.1432	52.7202
30003	Big Horn County	Montana	2019	8340	43.1969	31.166	54.6927	0.797143	0.575127	1.00928	42.3998	30.5908	53.6834
30003	Big Horn County	Montana	2020	8185	71.0286	51.3101	89.8382	13.0934	9.45846	16.5607	57.9353	41.8516	73.2775
30003	Big Horn County	Montana	2021	8120	90.3652	65.4725	114.015	32.1507	23.2942	40.5648	58.2145	42.1783	73.4499
30003	Big Horn County	Montana	2022	8161	47.3406	34.1787	59.9055	6.44635	4.6541	8.1573	40.8943	29.5246	51.7482
30003	Big Horn County	Montana	2023	8233	43.6869	31.5627	55.2501	7.92616	5.72647	10.0241	35.7607	25.8363	45.226
30003	Big Horn County	Montana	2024	8233	49.1919	35.5701	62.1687	13.9669	10.0993	17.6513	35.2251	25.4708	44.5174
30005	Blaine County	Montana	2018	4454	25.7143	18.5794	32.5183	5.2878	3.82062	6.68697	20.4265	14.7588	25.8314
30005	Blaine County	Montana	2019	4389	28.3913	20.4756	35.9591	1.38305	0.997443	1.7517	27.0082	19.4781	34.2074
30005	Blaine County	Montana	2020	4306	43.6397	31.487	55.251	6.30464	4.54893	7.98213	37.335	26.938	47.2689
30005	Blaine County	Montana	2021	4567	53.8857	38.9828	68.0735	18.2836	13.227	23.0975	35.6021	25.7558	44.976
30005	Blaine County	Montana	2022	4615	26.9012	19.4098	34.059	3.91012	2.82123	4.9505	22.9911	16.5886	29.1085
30005	Blaine County	Montana	2023	4620	44.9231	32.5014	56.7476	15.4851	11.2033	19.5611	29.438	21.2981	37.1865
30005	Blaine County	Montana	2024	4620	44.2587	31.9684	55.9842	10.9192	7.88699	13.812	33.3395	24.0814	42.1722
30007	Broadwater County	Montana	2018	4634	26.8188	19.3713	33.924	5.07641	3.66671	6.42133	21.7424	15.7046	27.5027
30007	Broadwater County	Montana	2019	4764	18.2727	13.1781	23.1435	0.565291	0.407681	0.715974	17.7075	12.7704	22.4275
30007	Broadwater County	Montana	2020	4972	25.0635	18.0957	31.7148	5.53931	3.99936	7.00934	19.5241	14.0964	24.7055
30007	Broadwater County	Montana	2021	5629	65.3413	47.3793	82.3877	29.1074	21.106	36.7011	36.2339	26.2734	45.6867
30007	Broadwater County	Montana	2022	5996	24.7616	17.8803	31.3292	4.63274	3.34529	5.8615	20.1288	14.535	25.4677
30007	Broadwater County	Montana	2023	6146	26.386	19.052	33.3864	4.90545	3.54198	6.20689	21.4806	15.51	27.1795
30007	Broadwater County	Montana	2024	6146	39.905	28.8567	50.4292	12.7623	9.22883	16.1281	27.1427	19.6278	34.3012
30009	Carbon County	Montana	2018	8338	25.8318	18.6435	32.6971	5.22071	3.76794	6.60823	20.6111	14.8756	26.0889
30009	Carbon County	Montana	2019	8394	15.935	11.4816	20.1979	0.258021	0.185912	0.327047	15.677	11.2957	19.8709
30009	Carbon County	Montana	2020	8539	26.8295	19.3643	33.9589	6.3096	4.554	7.98626	20.5198	14.8103	25.9726
30009	Carbon County	Montana	2021	8537	41.774	30.2316	52.7574	16.9183	12.2437	21.3665	24.8557	17.9879	31.3909
30009	Carbon County	Montana	2022	8794	19.6481	14.1681	24.8881	3.14012	2.26432	3.97758	16.5079	11.9038	20.9105
30009	Carbon County	Montana	2023	9003	18.3016	13.1995	23.1791	2.95464	2.13095	3.74208	15.3469	11.0685	19.4371
30009	Carbon County	Montana	2024	9003	22.1681	16.004	28.053	6.27915	4.53315	7.94606	15.889	11.4708	20.107
30011	Carter County	Montana	2018	915	38.3434	27.6935	48.5051	6.63148	4.78957	8.38893	31.712	22.9039	40.1162
30011	Carter County	Montana	2019	907	22.5728	16.2773	28.5925	0.570826	0.411626	0.723054	22.0019	15.8657	27.8694
30011	Carter County	Montana	2020	905	37.1861	26.842	47.0636	5.96201	4.30356	7.54567	31.2241	22.5385	39.518
30011	Carter County	Montana	2021	1051	41.4891	30.0206	52.4044	13.0389	9.43464	16.4693	28.4502	20.586	35.9352
30011	Carter County	Montana	2022	1017	30.3819	21.9228	38.4634	4.08107	2.9448	5.16662	26.3008	18.978	33.2968
30011	Carter County	Montana	2023	1037	37.8311	27.3383	47.8354	9.73255	7.03314	12.3063	28.0985	20.3052	35.5291
30011	Carter County	Montana	2024	1037	36.1854	26.1444	45.7613	9.42852	6.81223	11.9236	26.7569	19.3322	33.8377
30013	Cascade County	Montana	2018	59632	39.5807	28.6188	50.0242	7.12053	5.1485	8.9993	32.4602	23.4703	41.0249
30013	Cascade County	Montana	2019	59459	33.3426	24.0795	42.182	1.37136	0.990374	1.73491	31.9712	23.0892	40.4471
30013	Cascade County	Montana	2020	59326	41.0903	29.6772	51.9803	7.34364	5.3039	9.28988	33.7467	24.3733	42.6904
30013	Cascade County	Montana	2021	61640	58.0859	42.0709	73.3081	19.8398	14.3697	25.0391	38.2461	27.7012	48.269
30013	Cascade County	Montana	2022	62157	35.8534	25.891	45.361	5.41169	3.90797	6.84677	30.4417	21.983	38.5142
30013	Cascade County	Montana	2023	62262	38.1787	27.5935	48.2692	8.21243	5.93549	10.383	29.9663	21.658	37.8863
30013	Cascade County	Montana	2024	62262	46.4178	33.5713	58.6524	11.9716	8.65836	15.127	34.4462	24.913	43.5254
30015	Chouteau County	Montana	2018	4130	33.6644	24.3299	42.5629	7.17781	5.18756	9.07513	26.4866	19.1424	33.4878
30015	Chouteau County	Montana	2019	4079	18.0054	12.9901	22.7979	0.84721	0.611224	1.07271	17.1582	12.3789	21.7252
30015	Chouteau County	Montana	2020	4154	29.603	21.3717	37.4613	5.11698	3.69418	6.47531	24.486	17.6776	30.9859
30015	Chouteau County	Montana	2021	4332	58.2298	42.1592	73.5126	20.6174	14.9273	26.0286	37.6124	27.2319	47.4841
30015	Chouteau County	Montana	2022	4406	27.8394	20.0942	35.2359	4.40731	3.18115	5.57827	23.4321	16.913	29.6576
30015	Chouteau County	Montana	2023	4374	37.8105	27.3244	47.8078	10.236	7.39722	12.9425	27.5745	19.9272	34.8654
30015	Chouteau County	Montana	2024	4374	35.8818	25.9304	45.3696	9.69325	7.00493	12.2563	26.1885	18.9254	33.1133
30017	Custer County	Montana	2018	8465	39.6083	28.636	50.0632	6.54415	4.73128	8.27152	33.0642	23.9047	41.7917
30017	Custer County	Montana	2019	8408	28.9691	20.905	36.6723	0.816845	0.589462	1.03405	28.1522	20.3156	35.6383
30017	Custer County	Montana	2020	8392	30.5796	22.0804	38.6919	4.39369	3.17252	5.55927	26.1859	18.9079	33.1327
30017	Custer County	Montana	2021	8908	54.9898	39.8138	69.4219	17.9732	13.013	22.6903	37.0166	26.8008	46.7316
30017	Custer County	Montana	2022	9081	34.7976	25.1266	44.0282	4.99461	3.6065	6.3195	29.803	21.5201	37.7087
30017	Custer County	Montana	2023	9081	39.3124	28.4449	49.6561	11.561	8.36508	14.6029	27.7514	20.0799	35.0532
30017	Custer County	Montana	2024	9081	30.9662	22.3867	39.1418	8.12124	5.87116	10.2654	22.845	16.5155	28.8764
30019	Daniels County	Montana	2018	1256	50.8447	36.7437	64.2886	9.19697	6.64633	11.6288	41.6477	30.0974	52.6598
30019	Daniels County	Montana	2019	1213	32.0051	23.0959	40.5157	1.58119	1.14103	2.00165	30.4239	21.9548	38.5141
30019	Daniels County	Montana	2020	1155	36.1436	26.0819	45.7554	3.62851	2.6184	4.59345	32.5151	23.4635	41.162
30019	Daniels County	Montana	2021	1215	39.7931	28.7788	50.2835	12.2104	8.83069	15.4293	27.5827	19.9481	34.8541
30019	Daniels County	Montana	2022	1183	37.6916	27.2064	47.7041	4.92123	3.55223	6.22852	32.7704	23.6542	41.4756
30019	Daniels County	Montana	2023	1189	61.4828	44.5255	77.6036	21.7152	15.726	27.4089	39.7676	28.7994	50.1946
30019	Daniels County	Montana	2024	1189	53.5888	38.7264	67.7588	13.5903	9.82112	17.1838	39.9985	28.9053	50.575
30021	Dawson County	Montana	2018	6253	26.3055	19.0076	33.2646	4.81753	3.481	6.092	21.488	15.5266	27.1726
30021	Dawson County	Montana	2019	6234	21.4306	15.4605	27.1359	0.819199	0.590987	1.03729	20.6114	14.8695	26.0986
30021	Dawson County	Montana	2020	6202	32.0231	23.1087	40.5386	4.04458	2.91868	5.12012	27.9785	20.19	35.4185
30021	Dawson County	Montana	2021	6467	64.2306	46.4759	81.129	20.7238	14.9953	26.176	43.5068	31.4806	54.953
30021	Dawson County	Montana	2022	6462	25.9361	18.7193	32.8286	3.3389	2.40984	4.2262	22.5972	16.3095	28.6023
30021	Dawson County	Montana	2023	6452	47.3244	34.2453	59.7715	15.2707	11.0503	19.2871	32.0537	23.195	40.4844
30021	Dawson County	Montana	2024	6452	36.8235	26.6017	46.5736	9.2932	6.71352	11.7539	27.5303	19.8882	34.8197
30023	Deer Lodge County	Montana	2018	7383	27.7493	20.0122	35.1464	5.6591	4.08123	7.16765	22.0902	15.931	27.9788
30023	Deer Lodge County	Montana	2019	7444	17.6274	12.6948	22.352	0.510917	0.367951	0.647859	17.1164	12.3269	21.7042
30023	Deer Lodge County	Montana	2020	7524	38.2362	27.5885	48.4094	10.4704	7.55467	13.2561	27.7659	20.0339	35.1533
30023	Deer Lodge County	Montana	2021	7821	57.2863	41.4962	72.2925	28.4265	20.5912	35.8728	28.8598	20.905	36.4197
30023	Deer Lodge County	Montana	2022	7901	30.3273	21.8921	38.3815	8.44555	6.09652	10.6885	21.8817	15.7956	27.693
30023	Deer Lodge County	Montana	2023	8117	30.2958	21.8493	38.3707	5.74969	4.14668	7.2822	24.5461	17.7027	31.0885
30023	Deer Lodge County	Montana	2024	8117	53.0596	38.3764	67.0426	21.4477	15.5125	27.0998	31.6119	22.864	39.9427
30025	Fallon County	Montana	2018	1998	35.594	25.7149	45.0165	6.17051	4.4579	7.80398	29.4235	21.257	37.2125
30025	Fallon County	Montana	2019	1944	13.3598	9.63644	16.9187	0.44403	0.32028	0.562316	12.9157	9.31616	16.3564
30025	Fallon County	Montana	2020	1957	33.6445	24.2827	42.5856	4.55445	3.28714	5.76481	29.0901	20.9955	36.8208
30025	Fallon County	Montana	2021	2097	47.9352	34.6852	60.546	14.6489	10.5997	18.5028	33.2863	24.0854	42.0433
30025	Fallon County	Montana	2022	2104	24.6564	17.7954	31.2092	3.25584	2.34985	4.12112	21.4006	15.4456	27.0881
30025	Fallon County	Montana	2023	2087	33.8154	24.4523	42.7347	9.6817	7.00096	12.2354	24.1337	17.4514	30.4993
30025	Fallon County	Montana	2024	2087	21.1769	15.3	26.7819	5.29011	3.82203	6.69026	15.8868	11.478	20.0916
30027	Fergus County	Montana	2018	8232	32.6898	23.6146	41.3468	6.61696	4.77998	8.36928	26.0729	18.8346	32.9775
30027	Fergus County	Montana	2019	8221	24.9756	18.0078	31.6394	0.958978	0.691437	1.21484	24.0166	17.3163	30.4246
30027	Fergus County	Montana	2020	8287	34.9474	25.2222	44.2358	7.01475	5.06268	8.87915	27.9326	20.1596	35.3567
30027	Fergus County	Montana	2021	8675	55.8772	40.45	70.5513	21.525	15.5821	27.1777	34.3522	24.8679	43.3736
30027	Fergus County	Montana	2022	8748	30.0661	21.692	38.0677	4.94884	3.57048	6.26589	25.1172	18.1215	31.8018
30027	Fergus County	Montana	2023	8848	34.1478	24.6559	43.2081	8.47481	6.11911	10.7234	25.673	18.5368	32.4847
30027	Fergus County	Montana	2024	8848	41.769	30.1691	52.8361	11.9236	8.61224	15.0829	29.8454	21.5569	37.7533
30029	Flathead County	Montana	2018	75782	46.4516	33.6784	58.5757	9.07238	6.57766	11.4403	37.3793	27.1007	47.1354
30029	Flathead County	Montana	2019	77396	39.3339	28.4607	49.6828	1.37629	0.995834	1.73839	37.9576	27.4648	47.9444
30029	Flathead County	Montana	2020	79123	43.1527	31.2268	54.502	6.86569	4.96827	8.67139	36.287	26.2586	45.8306
30029	Flathead County	Montana	2021	81139	61.2931	44.432	77.3005	14.6951	10.6526	18.5329	46.598	33.7794	58.7677
30029	Flathead County	Montana	2022	83734	46.2845	33.511	58.4316	5.66652	4.10269	7.15367	40.618	29.4083	51.278
30029	Flathead County	Montana	2023	85168	48.287	35.0033	60.8986	8.92395	6.46897	11.2547	39.3631	28.5343	49.6439
30029	Flathead County	Montana	2024	85168	44.9078	32.5077	56.7032	5.81244	4.20749	7.33911	39.0954	28.3002	49.364
30031	Gallatin County	Montana	2018	83900	14.847	10.731	18.7705	2.71496	1.96229	3.43242	12.132	8.76867	15.338
30031	Gallatin County	Montana	2019	86289	11.9717	8.63839	15.1562	0.198451	0.143196	0.25124	11.7733	8.4952	14.905
30031	Gallatin County	Montana	2020	88483	15.879	11.4732	20.0804	3.42385	2.47388	4.32976	12.4551	8.99936	15.7506
30031	Gallatin County	Montana	2021	93309	23.2623	16.8546	29.3498	8.61727	6.24362	10.8723	14.645	10.611	18.4775
30031	Gallatin County	Montana	2022	95249	16.3173	11.7879	20.6378	2.3668	1.70981	2.99348	13.9505	10.078	17.6443
30031	Gallatin County	Montana	2023	96585	15.4196	11.1368	19.5059	1.82269	1.31644	2.30572	13.5969	9.82039	17.2002
30031	Gallatin County	Montana	2024	96585	19.0675	13.7883	24.0962	4.85915	3.5138	6.14068	14.2083	10.2745	17.9556
30033	Garfield County	Montana	2018	945	36.1015	26.0751	45.6677	6.66208	4.81184	8.42741	29.4394	21.2633	37.2403
30033	Garfield County	Montana	2019	927	25.1898	18.1646	31.9073	0.891479	0.642854	1.12921	24.2984	17.5218	30.7781
30033	Garfield County	Montana	2020	934	35.0812	25.3144	44.4116	5.2988	3.82358	6.7081	29.7824	21.4908	37.7035
30033	Garfield County	Montana	2021	888	53.7968	38.9253	67.9514	17.8754	12.9339	22.5786	35.9214	25.9914	45.3728
30033	Garfield County	Montana	2022	885	32.9858	23.8007	41.7614	4.59176	3.31315	5.81335	28.3941	20.4876	35.948
30033	Garfield County	Montana	2023	865	54.1663	39.1658	68.4571	17.5986	12.7249	22.2416	36.5677	26.4409	46.2155
30033	Garfield County	Montana	2024	865	40.5732	29.3064	51.3222	10.3691	7.48974	13.1162	30.2041	21.8167	38.206
30035	Glacier County	Montana	2018	8878	42.7184	30.8722	54.012	10.3672	7.49231	13.108	32.3512	23.3799	40.9039
30035	Glacier County	Montana	2019	8851	27.4561	19.8062	34.7673	1.44607	1.04316	1.83113	26.0101	18.763	32.9362
30035	Glacier County	Montana	2020	8771	45.4474	32.7953	57.5339	8.39667	6.05912	10.6297	37.0507	26.7361	46.9041
30035	Glacier County	Montana	2021	8934	63.317	45.7705	80.0392	19.1967	13.8769	24.2666	44.1203	31.8937	55.7726
30035	Glacier County	Montana	2022	8950	39.4958	28.493	50.0105	6.13338	4.42474	7.76623	33.3624	24.0683	42.2442
30035	Glacier County	Montana	2023	8992	52.0734	37.6113	65.8717	14.1189	10.1977	17.86	37.9545	27.4136	48.0116
30035	Glacier County	Montana	2024	8992	38.2966	27.6459	48.4659	7.84225	5.66122	9.92469	30.4544	21.9846	38.5412
30037	Golden Valley County	Montana	2018	603	53.3365	38.5094	67.4902	10.5242	7.59859	13.317	42.8123	30.9108	54.1732
30037	Golden Valley County	Montana	2019	602	34.0189	24.5183	43.1099	0.998819	0.719874	1.26574	33.0201	23.7984	41.8442
30037	Golden Valley County	Montana	2020	619	47.8198	34.5114	60.5313	10.1584	7.33124	12.8586	37.6615	27.1801	47.6726
30037	Golden Valley County	Montana	2021	626	119.834	86.7521	151.298	47.442	34.3451	59.8988	72.3916	52.407	91.3993
30037	Golden Valley County	Montana	2022	647	49.1867	35.4817	62.285	8.75691	6.31695	11.0888	40.4298	29.1648	51.1961
30037	Golden Valley County	Montana	2023	641	54.6059	39.4089	69.1211	12.0173	8.67282	15.2117	42.5886	30.7361	53.9095
30037	Golden Valley County	Montana	2024	641	63.9027	46.1555	80.8352	19.2284	13.8882	24.3234	44.6743	32.2673	56.5118
30039	Granite County	Montana	2018	2707	21.0899	15.2095	26.7119	4.31359	3.11086	5.46348	16.7763	12.0987	21.2484
30039	Granite County	Montana	2019	2728	10.8357	7.8038	13.7398	0.36276	0.261257	0.459982	10.473	7.54255	13.2798
30039	Granite County	Montana	2020	2683	16.9285	12.2153	21.4312	4.88128	3.52225	6.17964	12.0472	8.69305	15.2516
30039	Granite County	Montana	2021	2733	57.0317	41.2875	72.0062	26.9608	19.518	34.0398	30.0709	21.7695	37.9664
30039	Granite County	Montana	2022	2878	36.1645	26.1147	45.756	11.5787	8.36104	14.6495	24.5858	17.7536	31.1064
30039	Granite County	Montana	2023	2875	25.4941	18.3928	32.2801	5.77251	4.16458	7.30902	19.7216	14.2282	24.9711
30039	Granite County	Montana	2024	2875	37.5166	27.1496	47.3819	17.0235	12.3194	21.4999	20.4931	14.8302	25.882
30041	Hill County	Montana	2018	11037	35.9436	25.9815	45.4384	7.30857	5.28292	9.23918	28.635	20.6985	36.1992
30041	Hill County	Montana	2019	11105	21.0948	15.2179	26.7111	1.06469	0.76807	1.34815	20.0301	14.4498	25.3629
30041	Hill County	Montana	2020	10947	32.4117	23.3896	41.0301	4.65658	3.36037	5.89477	27.7552	20.0292	35.1353
30041	Hill County	Montana	2021	10868	61.0409	44.1635	77.1065	20.2481	14.6497	25.5773	40.7928	29.5138	51.5292
30041	Hill County	Montana	2022	10837	36.2335	26.1491	45.8657	5.3428	3.85581	6.76311	30.8907	22.2933	39.1026
30041	Hill County	Montana	2023	10900	48.3818	34.9915	61.1345	15.7677	11.4038	19.9238	32.6141	23.5877	41.2106
30041	Hill County	Montana	2024	10900	37.4814	27.0675	47.4195	9.22844	6.66439	11.6753	28.253	20.4031	35.7442
30043	Jefferson County	Montana	2018	9213	23.0319	16.6226	29.1534	4.74297	3.42309	6.00358	18.2889	13.1995	23.1499
30043	Jefferson County	Montana	2019	9360	18.5222	13.3487	23.4731	0.645928	0.465509	0.81858	17.8763	12.8831	22.6545
30043	Jefferson County	Montana	2020	9485	36.442	26.301	46.1276	8.88854	6.41505	11.251	27.5534	19.8859	34.8767
30043	Jefferson County	Montana	2021	9620	83.1247	60.2545	104.839	39.561	28.6766	49.8953	43.5637	31.5779	54.9435
30043	Jefferson County	Montana	2022	9856	30.0803	21.7139	38.0688	6.62352	4.78129	8.38256	23.4567	16.9326	29.6862
30043	Jefferson County	Montana	2023	10020	29.7298	21.454	37.6354	5.73918	4.14157	7.26531	23.9906	17.3124	30.3701
30043	Jefferson County	Montana	2024	10020	39.5487	28.5926	49.9881	13.4904	9.75318	17.0514	26.0583	18.8394	32.9368
30045	Judith Basin County	Montana	2018	1491	29.1139	21.0065	36.8601	6.90213	4.98008	8.73853	22.2118	16.0264	28.1216
30045	Judith Basin County	Montana	2019	1518	15.2787	11.0065	19.3693	0.736305	0.530421	0.933439	14.5424	10.4761	18.4359
30045	Judith Basin County	Montana	2020	1503	15.1571	10.9319	19.1963	3.63434	2.62123	4.60284	11.5228	8.31067	14.5934
30045	Judith Basin County	Montana	2021	1553	49.2427	35.6246	62.2071	21.3633	15.4553	26.9878	27.8794	20.1693	35.2193
30045	Judith Basin County	Montana	2022	1596	20.2247	14.5809	25.6229	4.04972	2.91963	5.13064	16.1749	11.6613	20.4922
30045	Judith Basin County	Montana	2023	1608	16.3471	11.7921	20.7004	4.36397	3.148	5.52613	11.9831	8.64413	15.1743
30045	Judith Basin County	Montana	2024	1608	22.5421	16.2712	28.5305	7.43295	5.36519	9.40753	15.1092	10.906	19.1229
30047	Lake County	Montana	2018	21754	45.7692	33.1109	57.8202	7.88933	5.7074	9.96658	37.8799	27.4035	47.8536
30047	Lake County	Montana	2019	21920	40.257	29.0902	50.9044	1.68978	1.22105	2.1367	38.5672	27.8691	48.7677
30047	Lake County	Montana	2020	22474	46.1109	33.3363	58.2835	9.4532	6.83428	11.9487	36.6577	26.5021	46.3348
30047	Lake County	Montana	2021	23346	64.8393	46.9862	81.7966	20.6015	14.929	25.9894	44.2378	32.0572	55.8072
30047	Lake County	Montana	2022	24287	45.2362	32.7233	57.1498	8.10615	5.86388	10.241	37.13	26.8594	46.9088
30047	Lake County	Montana	2023	24760	53.3611	38.62	67.3867	10.9114	7.89708	13.7793	42.4497	30.7229	53.6073
30047	Lake County	Montana	2024	24760	45.3139	32.7727	57.2578	8.62074	6.23484	10.893	36.6931	26.5378	46.3648
30049	Lewis and Clark County	Montana	2018	50871	32.1496	23.2376	40.6441	5.01251	3.62302	6.33691	27.137	19.6146	34.3072
30049	Lewis and Clark County	Montana	2019	51482	28.8515	20.8329	36.505	1.02944	0.743327	1.30252	27.8221	20.0895	35.2025
30049	Lewis and Clark County	Montana	2020	52093	29.507	21.3128	37.3247	5.71544	4.12825	7.22972	23.7916	17.1846	30.095
30049	Lewis and Clark County	Montana	2021	53875	55.4687	40.1929	69.9795	20.9146	15.1549	26.386	34.554	25.038	43.5935
30049	Lewis and Clark County	Montana	2022	55370	36.2424	26.1946	45.8202	5.80667	4.19683	7.34121	30.4357	21.9977	38.479
30049	Lewis and Clark County	Montana	2023	56293	34.4849	24.9286	43.592	5.74543	4.15329	7.26275	28.7394	20.7753	36.3293
30049	Lewis and Clark County	Montana	2024	56293	40.6379	29.4123	51.3182	11.2858	8.16828	14.2519	29.3521	21.244	37.0663
30051	Liberty County	Montana	2018	1758	29.7047	21.4768	37.544	6.25038	4.5191	7.89992	23.4543	16.9577	29.6441
30051	Liberty County	Montana	2019	1699	21.2067	15.3037	26.8455	1.02637	0.740673	1.29928	20.1804	14.563	25.5462
30051	Liberty County	Montana	2020	1706	25.8271	18.6426	32.6876	3.80771	2.7485	4.81917	22.0193	15.8941	27.8684
30051	Liberty County	Montana	2021	1402	43.3119	31.3403	54.7058	13.7383	9.94094	17.3523	29.5737	21.3994	37.3535
30051	Liberty County	Montana	2022	1417	24.14	17.4258	30.551	3.38157	2.44104	4.27963	20.7584	14.9848	26.2713
30051	Liberty County	Montana	2023	1413	27.8709	20.1529	35.2236	8.05009	5.82086	10.1738	19.8209	14.3321	25.0498
30051	Liberty County	Montana	2024	1413	34.3807	24.842	43.4768	7.90378	5.71093	9.99487	26.477	19.1311	33.4819
30053	Lincoln County	Montana	2018	15345	81.4117	59.1098	102.538	21.3147	15.4758	26.846	60.097	43.6341	75.6924
30053	Lincoln County	Montana	2019	15577	56.7438	41.0508	71.6834	1.31568	0.951819	1.66208	55.4281	40.099	70.0213
30053	Lincoln County	Montana	2020	15806	70.2362	50.8673	88.648	11.0565	8.00746	13.9548	59.1797	42.8598	74.6931
30053	Lincoln County	Montana	2021	15885	102.861	74.662	129.584	26.9911	19.5917	34.0034	75.8695	55.0704	95.5803
30053	Lincoln County	Montana	2022	16800	82.6179	59.8393	104.268	10.5982	7.67615	13.3755	72.0197	52.1632	90.8929
30053	Lincoln County	Montana	2023	17125	80.034	58.0129	100.942	13.6226	9.87441	17.1815	66.4114	48.1385	83.761
30053	Lincoln County	Montana	2024	17125	75.9553	54.9843	95.9023	8.26517	5.98319	10.4357	67.6901	49.0011	85.4666
30055	McCone County	Montana	2018	1255	29.849	21.5567	37.7621	5.56715	4.02054	7.04302	24.2819	17.5361	30.7191
30055	McCone County	Montana	2019	1231	19.5263	14.0814	24.7322	0.851651	0.614169	1.07871	18.6746	13.4672	23.6535
30055	McCone County	Montana	2020	1216	27.6326	19.933	34.9916	3.71935	2.68298	4.70987	23.9133	17.25	30.2817
30055	McCone County	Montana	2021	1268	51.1285	36.978	64.6051	17.1335	12.3915	21.6496	33.995	24.5864	42.9556
30055	McCone County	Montana	2022	1276	27.5342	19.865	34.8625	4.08137	2.94457	5.16764	23.4528	16.9204	29.6949
30055	McCone County	Montana	2023	1241	37.2825	26.9704	47.1004	12.9518	9.36938	16.3624	24.3307	17.601	30.738
30055	McCone County	Montana	2024	1241	43.1195	31.142	54.5483	11.1112	8.02476	14.0562	32.0083	23.1172	40.4921
30057	Madison County	Montana	2018	7027	17.0113	12.2778	21.5321	4.76475	3.43892	6.03099	12.2465	8.83884	15.5011
30057	Madison County	Montana	2019	6929	14.8391	10.6844	18.82	0.257977	0.185747	0.327185	14.5811	10.4986	18.4928
30057	Madison County	Montana	2020	7190	26.3016	18.9828	33.2916	7.61859	5.49861	9.64332	18.683	13.4842	23.6483
30057	Madison County	Montana	2021	7190	49.4826	35.8261	62.4695	23.0798	16.7101	29.1372	26.4028	19.116	33.3323
30057	Madison County	Montana	2022	7480	21.8164	15.7348	27.6302	4.88469	3.52302	6.1864	16.9317	12.2118	21.4438
30057	Madison County	Montana	2023	7661	14.9348	10.7651	18.9243	2.27628	1.64074	2.88432	12.6586	9.12431	16.0399
30057	Madison County	Montana	2024	7661	18.4983	13.3584	23.4036	6.4615	4.6661	8.17494	12.0368	8.69226	15.2287
30059	Meagher County	Montana	2018	1405	34.3476	24.7906	43.4748	7.19744	5.1948	9.11003	27.1501	19.5958	34.3647
30059	Meagher County	Montana	2019	1418	19.3508	13.9434	24.5267	0.671398	0.483781	0.85098	18.6794	13.4596	23.6757
30059	Meagher County	Montana	2020	1372	21.5144	15.5251	27.236	5.03129	3.63065	6.36931	16.4831	11.8945	20.8666
30059	Meagher County	Montana	2021	1484	63.6856	46.1418	80.3534	30.062	21.7807	37.9298	33.6236	24.3611	42.4235
30059	Meagher County	Montana	2022	1549	33.8838	24.4431	42.9064	6.2924	4.5392	7.96794	27.5914	19.9039	34.9385
30059	Meagher County	Montana	2023	1588	20.141	14.533	25.4989	3.94684	2.84789	4.99677	16.1942	11.6851	20.5021
30059	Meagher County	Montana	2024	1588	51.017	36.8551	64.5254	16.1523	11.6686	20.4292	34.8646	25.1865	44.0962
30061	Mineral County	Montana	2018	3365	46.0432	33.2817	58.2062	8.16319	5.90064	10.3196	37.88	27.381	47.8866
30061	Mineral County	Montana	2019	3416	37.6878	27.2118	47.6875	1.50377	1.08577	1.90277	36.1841	26.126	45.7848
30061	Mineral County	Montana	2020	3507	56.7131	40.9905	71.7	12.327	8.90959	15.5845	44.3861	32.0809	56.1155
30061	Mineral County	Montana	2021	3723	106.386	77.1161	134.177	38.335	27.7878	48.349	68.0514	49.3283	85.8281
30061	Mineral County	Montana	2022	3888	43.9413	31.7725	55.5342	9.07092	6.55888	11.4641	34.8703	25.2136	44.0701
30061	Mineral County	Montana	2023	3912	52.1848	37.7277	65.9605	9.18806	6.64263	11.6135	42.9968	31.0851	54.347
30061	Mineral County	Montana	2024	3912	47.7931	34.5495	60.4141	9.60175	6.94106	12.1373	38.1914	27.6084	48.2768
30063	Missoula County	Montana	2018	90731	30.2618	21.9017	38.2162	3.7735	2.73103	4.76537	26.4883	19.1707	33.4508
30063	Missoula County	Montana	2019	91635	27.3546	19.7817	34.5679	0.644895	0.466361	0.81495	26.7097	19.3154	33.7529
30063	Missoula County	Montana	2020	93632	30.8094	22.2888	38.9211	5.91532	4.27938	7.47275	24.8941	18.0094	31.4484
30063	Missoula County	Montana	2021	92254	50.2905	36.4811	63.3886	16.9441	12.2914	21.3572	33.3464	24.1897	42.0314
30063	Missoula County	Montana	2022	94284	38.7202	28.0441	48.868	7.94236	5.75246	10.0239	30.7778	22.2916	38.8441
30063	Missoula County	Montana	2023	94917	31.5727	22.8464	39.8776	4.51985	3.27062	5.70874	27.0529	19.5758	34.1688
30063	Missoula County	Montana	2024	94917	36.1649	26.1967	45.6382	10.3654	7.50837	13.0806	25.7995	18.6883	32.5576
30065	Musselshell County	Montana	2018	3569	52.2752	37.763	66.1184	9.76647	7.05518	12.3528	42.5087	30.7078	53.7656
30065	Musselshell County	Montana	2019	3592	22.878	16.4961	28.9811	0.700797	0.505307	0.887745	22.1772	15.9908	28.0933
30065	Musselshell County	Montana	2020	3609	41.2777	29.8015	52.2334	8.012	5.78446	10.1385	33.2657	24.017	42.0949
30065	Musselshell County	Montana	2021	3794	90.8968	65.8196	114.74	33.4312	24.208	42.2007	57.4656	41.6116	72.5397
30065	Musselshell County	Montana	2022	3965	25.4223	18.345	32.1832	4.08839	2.95022	5.17566	21.3339	15.3948	27.0076
30065	Musselshell County	Montana	2023	4046	38.1784	27.571	48.301	8.89063	6.42049	11.2479	29.2877	21.1505	37.0531
30065	Musselshell County	Montana	2024	4046	33.9217	24.5081	42.8996	9.40698	6.79644	11.8967	24.5147	17.7116	31.003
30067	Park County	Montana	2018	13098	22.3699	16.1459	28.314	4.75672	3.43324	6.02065	17.6132	12.7126	22.2933
30067	Park County	Montana	2019	13088	16.9962	12.2441	21.5461	0.285783	0.205879	0.362288	16.7104	12.0382	21.1838
30067	Park County	Montana	2020	13233	30.6757	22.1421	38.8249	7.45612	5.3819	9.43687	23.2196	16.7602	29.388
30067	Park County	Montana	2021	13851	47.5404	34.3993	60.0475	19.1742	13.8741	24.2186	28.3662	20.5253	35.8289
30067	Park County	Montana	2022	14138	25.7564	18.5775	32.6186	4.23111	3.05181	5.35839	21.5253	15.5257	27.2602
30067	Park County	Montana	2023	14220	20.89	15.0639	26.4609	2.82564	2.03759	3.57918	18.0643	13.0263	22.8817
30067	Park County	Montana	2024	14220	28.6897	20.7131	36.3046	7.89338	5.69878	9.98846	20.7964	15.0143	26.3162
30069	Petroleum County	Montana	2018	392	69.2697	50.0329	87.623	13.2505	9.57073	16.7613	56.0192	40.4622	70.8618
30069	Petroleum County	Montana	2019	377	47.1307	33.9839	59.7028	1.70684	1.23073	2.16214	45.4239	32.7532	57.5407
30069	Petroleum County	Montana	2020	395	68.9949	49.7923	87.3366	12.5379	9.04833	15.8709	56.4571	40.744	71.4657
30069	Petroleum County	Montana	2021	412	126.599	91.631	159.868	45.94	33.2508	58.0123	80.6592	58.3802	101.855
30069	Petroleum County	Montana	2022	405	61.5836	44.4316	77.9726	9.395	6.77835	11.8953	52.1886	37.6533	66.0774
30069	Petroleum County	Montana	2023	417	76.4265	55.2122	96.6614	21.7958	15.7458	27.5665	54.6307	39.4665	69.0949
30069	Petroleum County	Montana	2024	417	76.4769	55.2369	96.7423	21.1221	15.2559	26.7192	55.3548	39.981	70.0231
30071	Phillips County	Montana	2018	2888	46.6242	33.6949	58.9505	8.72604	6.30623	11.033	37.8982	27.3887	47.9175
30071	Phillips County	Montana	2019	2808	39.9137	28.7917	50.5438	1.83015	1.32018	2.31756	38.0836	27.4715	48.2262
30071	Phillips County	Montana	2020	2827	34.3617	24.7947	43.5015	4.34422	3.1347	5.49973	30.0175	21.66	38.0018
30071	Phillips County	Montana	2021	2990	63.088	45.6424	79.6954	20.6554	14.9436	26.0927	42.4326	30.6988	53.6027
30071	Phillips County	Montana	2022	3024	29.2468	21.1035	37.0267	4.06399	2.93244	5.14505	25.1828	18.1711	31.8816
30071	Phillips County	Montana	2023	3025	41.442	29.9978	52.3286	14.4897	10.4884	18.296	26.9524	19.5095	34.0326
30071	Phillips County	Montana	2024	3025	34.0759	24.6156	43.1002	7.89172	5.70079	9.9817	26.1841	18.9148	33.1185
30073	Pondera County	Montana	2018	4156	44.8888	32.4405	56.7567	10.48	7.57371	13.2507	34.4089	24.8667	43.506
30073	Pondera County	Montana	2019	4105	31.4557	22.6919	39.8311	1.8598	1.34165	2.35499	29.5959	21.3503	37.4761
30073	Pondera County	Montana	2020	4058	33.5226	24.1931	42.4338	6.66248	4.80826	8.43352	26.8602	19.3848	34.0003
30073	Pondera County	Montana	2021	4219	40.1629	29.0448	50.7528	13.4171	9.70292	16.9548	26.7458	19.3419	33.7979
30073	Pondera County	Montana	2022	4304	40.2634	29.0516	50.9754	6.86143	4.95079	8.6869	33.402	24.1008	42.2885
30073	Pondera County	Montana	2023	4372	44.3253	32.0169	56.0677	12.5339	9.05349	15.8544	31.7913	22.9634	40.2133
30073	Pondera County	Montana	2024	4372	51.8283	37.4226	65.5786	12.5934	9.09304	15.9345	39.2349	28.3295	49.6441
30075	Powder River County	Montana	2018	1322	28.3331	20.4715	35.8304	4.53647	3.27773	5.73688	23.7967	17.1938	30.0935
30075	Powder River County	Montana	2019	1298	20.6491	14.8959	26.1476	0.510542	0.368295	0.646489	20.1386	14.5276	25.5011
30075	Powder River County	Montana	2020	1308	24.482	17.6827	30.9693	4.13531	2.98681	5.23109	20.3467	14.6958	25.7382
30075	Powder River County	Montana	2021	1334	46.62	33.7553	58.8534	14.5699	10.5493	18.3931	32.0501	23.2059	40.4603
30075	Powder River County	Montana	2022	1346	26.5849	19.1898	33.6465	3.68356	2.65891	4.662	22.9013	16.5309	28.9845
30075	Powder River County	Montana	2023	1348	37.2222	26.9	47.063	8.74737	6.32161	11.06	28.4748	20.5784	36.003
30075	Powder River County	Montana	2024	1348	38.2604	27.6554	48.3685	10.2068	7.37767	12.9033	28.0536	20.2777	35.4651
30077	Powell County	Montana	2018	5667	32.1542	23.2159	40.6862	5.68403	4.10398	7.19228	26.4702	19.112	33.494
30077	Powell County	Montana	2019	5631	25.7499	18.5687	32.6164	0.754522	0.544098	0.955724	24.9954	18.0246	31.6607
30077	Powell County	Montana	2020	5552	42.3994	30.6127	53.6506	10.1272	7.31189	12.8145	32.2722	23.3008	40.8361
30077	Powell County	Montana	2021	5747	59.4428	43.0537	75.0206	25.4888	18.4612	32.1685	33.954	24.5925	42.8521
30077	Powell County	Montana	2022	5766	33.9369	24.515	42.9247	8.00756	5.78442	10.1283	25.9293	18.7305	32.7964
30077	Powell County	Montana	2023	5832	33.7042	24.3356	42.6468	6.48207	4.68028	8.20194	27.2221	19.6553	34.4448
30077	Powell County	Montana	2024	5832	43.2028	31.2533	54.5795	15.3912	11.1341	19.4442	27.8116	20.1191	35.1353
30079	Prairie County	Montana	2018	830	54.9149	39.6667	69.4618	10.3893	7.50447	13.1413	44.5257	32.1622	56.3204
30079	Prairie County	Montana	2019	812	30.0168	21.6473	38.0188	1.11829	0.806481	1.41641	28.8985	20.8408	36.6024
30079	Prairie County	Montana	2020	794	44.4744	32.0892	56.3078	6.34323	4.57678	8.03099	38.1311	27.5125	48.2768
30079	Prairie County	Montana	2021	807	53.1346	38.443	67.1196	17.9649	12.9976	22.6932	35.1698	25.4454	44.4264
30079	Prairie County	Montana	2022	816	56.1121	40.4875	71.04	8.06363	5.81828	10.2088	48.0485	34.6693	60.8312
30079	Prairie County	Montana	2023	843	60.503	43.758	76.4506	19.8984	14.3912	25.1432	40.6046	29.3668	51.3073
30079	Prairie County	Montana	2024	843	38.4456	27.7702	48.6301	10.13	7.31715	12.8135	28.3156	20.4531	35.8166
30081	Ravalli County	Montana	2018	33023	31.8656	23.0201	40.3028	4.76521	3.44245	6.02692	27.1003	19.5776	34.2759
30081	Ravalli County	Montana	2019	33655	29.0943	20.9983	36.8267	0.75468	0.544675	0.95525	28.3397	20.4536	35.8714
30081	Ravalli County	Montana	2020	34720	40.9837	29.6294	51.8031	10.393	7.51367	13.1367	30.5907	22.1157	38.6664
30081	Ravalli County	Montana	2021	35547	84.8933	61.6247	106.942	37.392	27.1431	47.1037	47.5013	34.4815	59.8386
30081	Ravalli County	Montana	2022	36652	58.2756	42.2405	73.5008	20.9515	15.1865	26.4253	37.3241	27.054	47.0755
30081	Ravalli County	Montana	2023	37019	34.3954	24.859	43.4859	5.2654	3.80554	6.65703	29.13	21.0535	36.8289
30081	Ravalli County	Montana	2024	37019	75.3425	54.7345	94.8494	35.3463	25.6782	44.4978	39.9962	29.0563	50.3516
30083	Richland County	Montana	2018	7736	27.8423	20.1163	35.2106	5.06547	3.65984	6.40601	22.7769	16.4564	28.8046
30083	Richland County	Montana	2019	7695	19.921	14.3712	25.2248	0.955884	0.689582	1.21038	18.9652	13.6816	24.0144
30083	Richland County	Montana	2020	7823	26.2255	18.9221	33.2037	2.87295	2.07288	3.63739	23.3526	16.8492	29.5663
30083	Richland County	Montana	2021	8022	45.0555	32.5931	56.9209	14.8437	10.7379	18.7527	30.2119	21.8552	38.1682
30083	Richland County	Montana	2022	7965	27.9207	20.1511	35.3414	3.91672	2.8268	4.95768	24.004	17.3243	30.3837
30083	Richland County	Montana	2023	7915	41.6087	30.1168	52.5416	13.952	10.0986	17.6179	27.6568	20.0182	34.9237
30083	Richland County	Montana	2024	7915	30.6146	22.121	38.7141	7.96803	5.7574	10.0761	22.6466	16.3636	28.638
30085	Roosevelt County	Montana	2018	6910	47.0926	34.0321	59.5445	8.57808	6.19907	10.8462	38.5145	27.833	48.6983
30085	Roosevelt County	Montana	2019	6861	44.9058	32.401	56.8534	2.21308	1.59681	2.80188	42.6927	30.8042	54.0515
30085	Roosevelt County	Montana	2020	6849	62.0799	44.7955	78.5926	6.8174	4.91929	8.63077	55.2625	39.8762	69.9618
30085	Roosevelt County	Montana	2021	6687	106.068	76.7249	134.007	33.507	24.2375	42.3331	72.5609	52.4874	91.6741
30085	Roosevelt County	Montana	2022	6581	54.1671	39.0985	68.5565	7.45272	5.37947	9.43252	46.7144	33.7191	59.124
30085	Roosevelt County	Montana	2023	6483	70.2914	50.8949	88.7357	23.8764	17.2878	30.1415	46.415	33.607	58.5942
30085	Roosevelt County	Montana	2024	6483	55.0343	39.7694	69.5888	13.6753	9.88218	17.2919	41.359	29.8872	52.2969
30087	Rosebud County	Montana	2018	6068	47.5362	34.3635	60.0897	7.67192	5.54596	9.69795	39.8642	28.8175	50.3918
30087	Rosebud County	Montana	2019	5993	29.931	21.5959	37.8947	0.673443	0.485906	0.852626	29.2575	21.11	37.042
30087	Rosebud County	Montana	2020	5931	63.1316	45.6045	79.8512	10.6503	7.69348	13.4709	52.4813	37.911	66.3803
30087	Rosebud County	Montana	2021	5394	104.139	75.4539	131.39	35.8617	25.9837	45.246	68.2769	49.4702	86.1436
30087	Rosebud County	Montana	2022	5380	49.1331	35.4771	62.1676	6.71433	4.84815	8.49558	42.4188	30.6289	53.672
30087	Rosebud County	Montana	2023	5443	44.3128	32.0367	56.0101	10.4769	7.57443	13.2425	33.8359	24.4623	42.7677
30087	Rosebud County	Montana	2024	5443	64.6924	46.7811	81.7542	17.9784	13.0007	22.7199	46.7141	33.7804	59.0343
30089	Sanders County	Montana	2018	9220	54.3892	39.3625	68.6874	10.8334	7.84034	13.6814	43.5558	31.5221	55.006
30089	Sanders County	Montana	2019	9456	54.2119	39.1798	68.5422	2.23969	1.61866	2.83172	51.9723	37.5612	65.7105
30089	Sanders County	Montana	2020	9517	65.2962	47.221	82.5125	13.0751	9.45567	16.5226	52.2211	37.7653	65.99
30089	Sanders County	Montana	2021	10209	105.411	76.4812	132.842	37.7	27.3534	47.5109	67.7107	49.1278	85.3314
30089	Sanders County	Montana	2022	10563	54.96	39.7586	69.4327	9.52367	6.88952	12.0315	45.4363	32.8691	57.4011
30089	Sanders County	Montana	2023	10810	48.1943	34.8756	60.869	8.62334	6.24024	10.8912	39.5709	28.6353	49.9778
30089	Sanders County	Montana	2024	10810	49.2672	35.6286	62.258	7.91158	5.72142	9.9977	41.3557	29.9072	52.2603
30091	Sheridan County	Montana	2018	2549	30.1124	21.7588	38.078	5.38707	3.89263	6.8121	24.7253	17.8662	31.2659
30091	Sheridan County	Montana	2019	2444	31.5295	22.7502	39.9172	1.70531	1.23047	2.15897	29.8242	21.5197	37.7582
30091	Sheridan County	Montana	2020	2413	24.4851	17.6672	30.9989	2.20643	1.59205	2.79341	22.2786	16.0751	28.2055
30091	Sheridan County	Montana	2021	2626	62.7837	45.4119	79.326	19.7683	14.2986	24.9769	43.0154	31.1133	54.3491
30091	Sheridan County	Montana	2022	2649	42.6273	30.7704	53.9492	5.54299	4.00118	7.01522	37.0843	26.7692	46.934
30091	Sheridan County	Montana	2023	2591	56.7841	41.1222	71.6734	19.6997	14.2663	24.8652	37.0843	26.856	46.8082
30091	Sheridan County	Montana	2024	2591	38.3195	27.6976	48.4439	6.93646	5.01371	8.76913	31.3831	22.6839	39.6747
30093	Silver Bow County	Montana	2018	26165	34.0946	24.6255	43.1291	5.7735	4.17004	7.30338	28.3211	20.4555	35.8257
30093	Silver Bow County	Montana	2019	26138	29.0951	20.9872	36.8444	0.444455	0.3206	0.562834	28.6506	20.6666	36.2816
30093	Silver Bow County	Montana	2020	26335	39.0943	28.2322	49.46	8.41427	6.07642	10.6453	30.68	22.1558	38.8147
30093	Silver Bow County	Montana	2021	26594	86.9997	63.0959	109.679	38.2081	27.7101	48.1684	48.7916	35.3857	61.5108
30093	Silver Bow County	Montana	2022	27267	49.544	35.8036	62.6443	9.34466	6.75302	11.8155	40.1994	29.0505	50.8287
30093	Silver Bow County	Montana	2023	27458	37.5733	27.1335	47.5362	4.78929	3.45858	6.05922	32.784	23.6749	41.477
30093	Silver Bow County	Montana	2024	27458	59.7444	43.233	75.4578	18.1556	13.1379	22.9307	41.5889	30.095	52.5272
30095	Stillwater County	Montana	2018	7096	26.144	18.8789	33.0778	5.08269	3.67027	6.43069	21.0613	15.2086	26.6471
30095	Stillwater County	Montana	2019	7211	16.2102	11.6843	20.5403	0.305971	0.220544	0.387703	15.9043	11.4638	20.1526
30095	Stillwater County	Montana	2020	7363	31.468	22.7191	39.8201	6.91975	4.99588	8.75634	24.5483	17.7232	31.0637
30095	Stillwater County	Montana	2021	6780	69.5577	50.3579	87.8177	26.4405	19.1422	33.3815	43.1172	31.2157	54.4362
30095	Stillwater County	Montana	2022	6905	26.7222	19.2786	33.8353	4.06307	2.93127	5.1446	22.6592	16.3473	28.6907
30095	Stillwater County	Montana	2023	6898	23.9303	17.2701	30.2919	4.01436	2.89709	5.08153	19.916	14.373	25.2104
30095	Stillwater County	Montana	2024	6898	40.867	29.5169	51.6964	11.3185	8.17493	14.3177	29.5486	21.3419	37.3787
30097	Sweet Grass County	Montana	2018	2743	16.9017	12.1996	21.392	3.47107	2.50541	4.39323	13.4306	9.69421	16.9987
30097	Sweet Grass County	Montana	2019	2747	14.1657	10.2069	17.9552	0.295116	0.212641	0.374063	13.8706	9.99424	17.5811
30097	Sweet Grass County	Montana	2020	2728	36.7214	26.5056	46.4769	8.54855	6.17037	10.8196	28.1728	20.3352	35.6573
30097	Sweet Grass County	Montana	2021	2780	40.0524	28.9917	50.5744	16.068	11.6307	20.2892	23.9844	17.361	30.2852
30097	Sweet Grass County	Montana	2022	2793	33.2065	23.9516	42.0528	5.88428	4.24429	7.45188	27.3222	19.7073	34.6009
30097	Sweet Grass County	Montana	2023	2871	16.3042	11.7629	20.6437	2.85107	2.05695	3.6099	13.4532	9.70598	17.0338
30097	Sweet Grass County	Montana	2024	2871	36.302	26.2149	45.9286	10.581	7.64087	13.3868	25.721	18.574	32.5418
30099	Teton County	Montana	2018	4319	25.6355	18.5177	32.4258	6.19956	4.47821	7.84169	19.436	14.0394	24.5841
30099	Teton County	Montana	2019	4296	27.4893	19.8266	34.8144	1.96716	1.41881	2.49135	25.5221	18.4078	32.323
30099	Teton County	Montana	2020	4330	31.5547	22.7672	39.9508	6.64492	4.79442	8.413	24.9098	17.9728	31.5378
30099	Teton County	Montana	2021	4372	59.7289	43.2019	75.4672	21.8819	15.8271	27.6476	37.847	27.3747	47.8195
30099	Teton County	Montana	2022	4427	27.3736	19.749	34.6594	5.14587	3.71254	6.5155	22.2277	16.0365	28.1439
30099	Teton County	Montana	2023	4482	31.2244	22.5475	39.5055	8.82907	6.37558	11.1707	22.3953	16.1719	28.3349
30099	Teton County	Montana	2024	4482	27.8465	20.106	35.2351	7.64752	5.52174	9.67667	20.1989	14.5842	25.5584
30101	Toole County	Montana	2018	3618	43.3318	31.3303	54.7663	9.37959	6.78174	11.8547	33.9522	24.5485	42.9116
30101	Toole County	Montana	2019	3516	26.7319	19.293	33.8366	1.36439	0.984714	1.72702	25.3675	18.3083	32.1096
30101	Toole County	Montana	2020	3467	30.5728	22.0672	38.6955	4.81528	3.47562	6.09461	25.7576	18.5915	32.6009
30101	Toole County	Montana	2021	3692	66.0982	47.8148	83.5059	20.1307	14.5624	25.4323	45.9675	33.2524	58.0735
30101	Toole County	Montana	2022	3780	30.0336	21.6773	38.0139	4.23255	3.05492	5.35719	25.801	18.6224	32.6567
30101	Toole County	Montana	2023	3815	30.8528	22.2995	39.0058	8.32096	6.01415	10.5198	22.5318	16.2853	28.486
30101	Toole County	Montana	2024	3815	36.7693	26.562	46.5058	7.87201	5.68671	9.95653	28.8973	20.8753	36.5493
30103	Treasure County	Montana	2018	506	29.864	21.5804	37.7622	5.61136	4.0549	7.09542	24.2526	17.5255	30.6668
30103	Treasure County	Montana	2019	514	19.6387	14.1634	24.8734	0.609559	0.439611	0.772035	19.0292	13.7238	24.1014
30103	Treasure County	Montana	2020	486	29.8034	21.517	37.7142	5.26482	3.80101	6.66227	24.5386	17.716	31.0519
30103	Treasure County	Montana	2021	544	54.029	39.1278	68.1948	20.0512	14.5211	25.3084	33.9778	24.6067	42.8864
30103	Treasure County	Montana	2022	537	25.9854	18.7531	32.8935	4.17188	3.01076	5.28095	21.8135	15.7423	27.6125
30103	Treasure County	Montana	2023	543	32.7418	23.664	41.3953	8.90985	6.43955	11.2647	23.8319	17.2244	30.1306
30103	Treasure County	Montana	2024	543	34.1281	24.6655	43.1487	9.87145	7.13443	12.4806	24.2567	17.5311	30.668
30105	Valley County	Montana	2018	5310	35.5136	25.6664	44.9011	6.59014	4.76282	8.33214	28.9235	20.9035	36.5689
30105	Valley County	Montana	2019	5288	28.7355	20.7316	36.3837	1.30445	0.941112	1.65164	27.4311	19.7905	34.7321
30105	Valley County	Montana	2020	5242	32.7561	23.638	41.4661	4.15021	2.99495	5.25377	28.6059	20.6431	36.2123
30105	Valley County	Montana	2021	5429	55.6822	40.2764	70.352	17.4579	12.6277	22.0573	38.2243	27.6487	48.2947
30105	Valley County	Montana	2022	5441	32.9958	23.8125	41.7673	4.3744	3.15694	5.53728	28.6214	20.6556	36.23
30105	Valley County	Montana	2023	5364	68.7484	49.7774	86.7883	24.0215	17.3928	30.3249	44.7269	32.3846	56.4635
30105	Valley County	Montana	2024	5364	36.2128	26.1637	45.7968	8.39449	6.06499	10.6161	27.8183	20.0987	35.1806
30107	Wheatland County	Montana	2018	1509	48.6881	35.1409	61.6261	10.1553	7.32963	12.8539	38.5328	27.8113	48.7722
30107	Wheatland County	Montana	2019	1542	20.7064	14.9193	26.2461	0.69225	0.498778	0.877452	20.0141	14.4205	25.3686
30107	Wheatland County	Montana	2020	1544	29.0709	20.977	36.8034	6.48556	4.67986	8.21064	22.5853	16.2971	28.5927
30107	Wheatland County	Montana	2021	1483	74.8937	54.2109	94.5693	30.8997	22.3663	39.0174	43.994	31.8445	55.5519
30107	Wheatland County	Montana	2022	1431	25.3618	18.2903	32.1225	4.69236	3.38403	5.94322	20.6694	14.9063	26.1793
30107	Wheatland County	Montana	2023	1439	26.9134	19.4184	34.0746	5.94495	4.28936	7.52681	20.9684	15.129	26.5478
30107	Wheatland County	Montana	2024	1439	32.671	23.5933	41.334	9.99502	7.2179	12.6453	22.6759	16.3754	28.6887
30109	Wibaux County	Montana	2018	755	40.6806	29.3769	51.4683	7.6643	5.53466	9.69672	33.0163	23.8422	41.7716
30109	Wibaux County	Montana	2019	720	36.8599	26.5782	46.6919	1.42115	1.02473	1.80022	35.4387	25.5535	44.8917
30109	Wibaux County	Montana	2020	699	47.5833	34.3234	60.257	5.96335	4.30156	7.55168	41.6199	30.0218	52.7054
30109	Wibaux County	Montana	2021	698	99.1562	71.7159	125.289	32.3383	23.389	40.861	66.818	48.3268	84.4277
30109	Wibaux County	Montana	2022	685	44.465	32.0835	56.2944	6.57755	4.746	8.32744	37.8874	27.3375	47.967
30109	Wibaux County	Montana	2023	675	95.0376	68.7299	120.095	31.105	22.4947	39.306	63.9326	46.2352	80.7888
30109	Wibaux County	Montana	2024	675	50.8281	36.7077	64.3025	12.8636	9.29	16.2737	37.9645	27.4177	48.0288
30111	Yellowstone County	Montana	2018	115528	41.142	29.7725	51.9617	6.21598	4.4982	7.85069	34.926	25.2743	44.111
30111	Yellowstone County	Montana	2019	116658	28.4699	20.5631	36.0137	0.478793	0.345821	0.605661	27.9911	20.2173	35.408
30111	Yellowstone County	Montana	2020	118196	40.6478	29.3854	51.3802	6.80174	4.91715	8.59763	33.8461	24.4682	42.7826
30111	Yellowstone County	Montana	2021	121459	63.5235	46.0578	80.1007	20.3416	14.7487	25.65	43.1819	31.3091	54.4507
30111	Yellowstone County	Montana	2022	123883	33.855	24.4626	42.8115	4.19341	3.03002	5.30278	29.6616	21.4326	37.5087
30111	Yellowstone County	Montana	2023	124875	35.8769	25.934	45.353	5.16464	3.73332	6.52877	30.7123	22.2007	38.8243
30111	Yellowstone County	Montana	2024	124875	40.9385	29.6189	51.7139	9.92225	7.1787	12.5339	31.0163	22.4401	39.1801
31001	Adams County	Nebraska	2018	22084	42.8907	31.0284	54.1839	3.49417	2.52779	4.41419	39.3965	28.5006	49.7697
31001	Adams County	Nebraska	2019	22075	33.5917	24.2905	42.4521	1.34571	0.973099	1.70067	32.246	23.3174	40.7514
31001	Adams County	Nebraska	2020	22035	47.686	34.4973	60.2422	6.65233	4.81247	8.40395	41.0337	29.6849	51.8383
31001	Adams County	Nebraska	2021	21900	57.2061	41.4503	72.1738	13.0527	9.45771	16.4679	44.1534	31.9926	55.7059
31001	Adams County	Nebraska	2022	21985	41.9323	30.3178	52.9984	6.22403	4.50008	7.86657	35.7083	25.8177	45.1318
31001	Adams County	Nebraska	2023	21934	56.4627	40.8982	71.2553	14.5328	10.5267	18.3402	41.9299	30.3715	52.9151
31001	Adams County	Nebraska	2024	21934	44.3856	32.1338	56.038	8.66552	6.27356	10.9404	35.7201	25.8602	45.0975
31003	Antelope County	Nebraska	2018	4465	29.0498	20.9981	36.7239	2.91607	2.10782	3.68641	26.1337	18.8903	33.0375
31003	Antelope County	Nebraska	2019	4465	18.1091	13.083	22.9029	0.871283	0.629461	1.10193	17.2378	12.4535	21.801
31003	Antelope County	Nebraska	2020	4432	47.1638	34.0862	59.6309	6.42121	4.64072	8.11856	40.7426	29.4454	51.5124
31003	Antelope County	Nebraska	2021	4453	59.4996	43.0715	75.1261	13.9571	10.1035	17.6227	45.5425	32.968	57.5034
31003	Antelope County	Nebraska	2022	4417	29.4983	21.3103	37.3082	4.58272	3.31068	5.79603	24.9156	17.9997	31.5122
31003	Antelope County	Nebraska	2023	4404	43.159	31.2536	54.4781	12.8077	9.27471	16.1667	30.3513	21.9788	38.3113
31003	Antelope County	Nebraska	2024	4404	49.1432	35.5477	62.0887	11.8042	8.53853	14.9137	37.3391	27.0091	47.175
31005	Arthur County	Nebraska	2018	327	25.1739	18.1842	31.8418	3.37231	2.43597	4.26556	21.8015	15.7482	27.5763
31005	Arthur County	Nebraska	2019	328	20.5039	14.7963	25.9562	0.528641	0.381484	0.669215	19.9753	14.4148	25.287
31005	Arthur County	Nebraska	2020	324	31.6589	22.8761	40.0337	6.29573	4.54918	7.96115	25.3631	18.327	32.0725
31005	Arthur County	Nebraska	2021	304	36.7306	26.5649	46.4122	8.82642	6.3836	11.1529	27.9042	20.1813	35.2592
31005	Arthur County	Nebraska	2022	302	24.2236	17.4856	30.6576	2.45757	1.77398	3.11032	21.7661	15.7116	27.5473
31005	Arthur County	Nebraska	2023	287	29.1786	21.0824	36.8996	5.49075	3.96722	6.94367	23.6878	17.1151	29.9559
31005	Arthur County	Nebraska	2024	287	30.1878	21.816	38.1694	6.45805	4.66707	8.16553	23.7298	17.1489	30.0039
31007	Banner County	Nebraska	2018	531	22.5748	16.2985	28.5664	3.56151	2.57133	4.50677	19.0133	13.7272	24.0597
31007	Banner County	Nebraska	2019	543	16.0188	11.5496	20.293	0.262061	0.188947	0.331987	15.7567	11.3607	19.9611
31007	Banner County	Nebraska	2020	565	33.4543	24.181	42.2931	9.02782	6.52536	11.413	24.4265	17.6556	30.8801
31007	Banner County	Nebraska	2021	488	37.5114	27.1335	47.3932	10.9188	7.89799	13.7952	26.5926	19.2355	33.598
31007	Banner County	Nebraska	2022	483	20.7596	14.976	26.2868	1.96413	1.41693	2.48707	18.7955	13.5591	23.7997
31007	Banner County	Nebraska	2023	488	23.2528	16.7829	29.4317	3.48135	2.51269	4.40645	19.7714	14.2702	25.0253
31007	Banner County	Nebraska	2024	488	27.1005	19.574	34.2816	5.88735	4.25229	7.44737	21.2132	15.3217	26.8342
31009	Blaine County	Nebraska	2018	360	25.9435	18.743	32.8111	3.27104	2.36318	4.13694	22.6724	16.3798	28.6742
31009	Blaine County	Nebraska	2019	351	21.7161	15.6746	27.4854	0.962458	0.6947	1.21816	20.7536	14.9799	26.2673
31009	Blaine County	Nebraska	2020	351	29.8703	21.5771	37.7817	5.15532	3.72398	6.52075	24.715	17.8531	31.261
31009	Blaine County	Nebraska	2021	349	36.8471	26.6497	46.5587	8.9612	6.48119	11.3231	27.8859	20.1685	35.2357
31009	Blaine County	Nebraska	2022	342	25.4458	18.3718	32.1986	3.43	2.47645	4.34025	22.0158	15.8954	27.8583
31009	Blaine County	Nebraska	2023	326	32.8326	23.7381	41.4978	7.91751	5.72439	10.0071	24.9151	18.0137	31.4907
31009	Blaine County	Nebraska	2024	326	31.9698	23.1112	40.4116	6.94859	5.02321	8.78342	25.0212	18.088	31.6282
31011	Boone County	Nebraska	2018	3690	37.0744	26.8066	46.8568	3.46422	2.5048	4.37828	33.6102	24.3018	42.4785
31011	Boone County	Nebraska	2019	3661	32.4362	23.4415	41.0113	1.61279	1.16556	2.03916	30.8234	22.276	38.9721
31011	Boone County	Nebraska	2020	3582	32.8966	23.7819	41.5823	4.39178	3.17494	5.55134	28.5048	20.6069	36.031
31011	Boone County	Nebraska	2021	3779	52.6038	38.0911	66.4027	11.9555	8.65714	15.0916	40.6483	29.434	51.311
31011	Boone County	Nebraska	2022	3788	33.2443	24.0221	42.038	5.18132	3.74398	6.55188	28.063	20.2781	35.4861
31011	Boone County	Nebraska	2023	3733	42.4986	30.779	53.6392	11.8757	8.60079	14.9888	30.6229	22.1782	38.6504
31011	Boone County	Nebraska	2024	3733	43.292	31.3247	54.6822	8.78393	6.35578	11.095	34.508	24.969	43.5872
31013	Box Butte County	Nebraska	2018	7524	37.674	27.2213	47.642	6.11824	4.42072	7.73703	31.5558	22.8005	39.9049
31013	Box Butte County	Nebraska	2019	7536	21.5022	15.514	27.2239	0.511096	0.368759	0.647097	20.9911	15.1452	26.5768
31013	Box Butte County	Nebraska	2020	7483	43.3013	31.2961	54.7453	9.29873	6.72068	11.7562	34.0026	24.5755	42.989
31013	Box Butte County	Nebraska	2021	7449	54.5237	39.4498	68.8718	15.0393	10.8815	18.997	39.4844	28.5683	49.8748
31013	Box Butte County	Nebraska	2022	7482	30.4305	21.9604	38.5212	2.93307	2.11667	3.7129	27.4975	19.8438	34.8083
31013	Box Butte County	Nebraska	2023	7545	35.6412	25.7456	45.0811	6.25693	4.51973	7.91415	29.3842	21.2259	37.167
31013	Box Butte County	Nebraska	2024	7545	48.6726	35.1786	61.5356	10.8737	7.85904	13.7473	37.799	27.3195	47.7883
31015	Boyd County	Nebraska	2018	1435	30.1098	21.7517	38.0823	3.61218	2.60948	4.56861	26.4977	19.1422	33.5137
31015	Boyd County	Nebraska	2019	1414	53.6668	38.7453	67.912	2.58581	1.86685	3.27217	51.081	36.8784	64.6398
31015	Boyd County	Nebraska	2020	1388	43.1593	31.1705	54.5989	6.17917	4.46273	7.81699	36.9801	26.7078	46.7819
31015	Boyd County	Nebraska	2021	1334	53.1861	38.4731	67.195	13.3281	9.64115	16.8387	39.858	28.832	50.3563
31015	Boyd County	Nebraska	2022	1310	46.3691	33.4754	58.6788	6.82018	4.92372	8.63076	39.5489	28.5517	50.0481
31015	Boyd County	Nebraska	2023	1302	74.1284	53.6396	93.6279	22.8151	16.5092	28.8167	51.3132	37.1305	64.8112
31015	Boyd County	Nebraska	2024	1302	42.6941	30.8612	53.9719	10.4749	7.57173	13.2419	32.2192	23.2894	40.73
31017	Brown County	Nebraska	2018	2152	38.5881	27.8755	48.8068	4.93235	3.56306	6.23852	33.6557	24.3124	42.5683
31017	Brown County	Nebraska	2019	2127	28.2288	20.3731	35.7317	1.15408	0.832919	1.46083	27.0747	19.5402	34.2709
31017	Brown County	Nebraska	2020	2133	42.8403	30.939	54.197	6.9322	5.00639	8.7699	35.9081	25.9326	45.4271
31017	Brown County	Nebraska	2021	2087	65.4522	47.3335	82.7099	16.2781	11.772	20.5701	49.1741	35.5616	62.1398
31017	Brown County	Nebraska	2022	2075	21.7316	15.6864	27.5041	2.70208	1.95044	3.41983	19.0295	13.736	24.0842
31017	Brown County	Nebraska	2023	2054	57.929	41.8893	73.2085	15.0592	10.8895	19.0312	42.8699	30.9998	54.1773
31017	Brown County	Nebraska	2024	2054	31.934	23.0806	40.3733	7.48744	5.41162	9.46618	24.4466	17.669	30.9072
31019	Buffalo County	Nebraska	2018	34984	25.647	18.5494	32.4063	2.46397	1.78208	3.11335	23.183	16.7673	29.293
31019	Buffalo County	Nebraska	2019	35096	26.2334	18.9606	33.1661	1.04573	0.755818	1.32209	25.1877	18.2047	31.844
31019	Buffalo County	Nebraska	2020	35534	31.553	22.8233	39.8656	5.17653	3.74434	6.54028	26.3765	19.0789	33.3254
31019	Buffalo County	Nebraska	2021	35761	37.3569	27.0546	47.1503	8.18962	5.9311	10.3366	29.1672	21.1235	36.8137
31019	Buffalo County	Nebraska	2022	36091	25.03	18.0898	31.6461	3.57229	2.58179	4.51653	21.4577	15.5081	27.1295
31019	Buffalo County	Nebraska	2023	36085	38.5725	27.9264	48.697	9.45683	6.84674	11.9391	29.1156	21.0797	36.7579
31019	Buffalo County	Nebraska	2024	36085	37.5359	27.1675	47.4008	7.38168	5.34265	9.32166	30.1543	21.8248	38.0791
31021	Burt County	Nebraska	2018	4629	61.0526	44.2116	77.0639	5.06932	3.67098	6.39878	55.9833	40.5406	70.6651
31021	Burt County	Nebraska	2019	4600	60.8533	44.0479	76.8403	2.85906	2.06949	3.61017	57.9942	41.9784	73.2301
31021	Burt County	Nebraska	2020	4596	65.4789	47.3992	82.6767	7.53262	5.45275	9.51104	57.9463	41.9464	73.1657
31021	Burt County	Nebraska	2021	4742	54.9741	39.8597	69.3193	11.5661	8.38617	14.5842	43.408	31.4735	54.7351
31021	Burt County	Nebraska	2022	4812	54.9782	39.7637	69.4675	7.99201	5.78032	10.0983	46.9862	33.9834	59.3693
31021	Burt County	Nebraska	2023	4851	70.7732	51.3354	89.2117	20.8702	15.1382	26.3075	49.903	36.1972	62.9042
31021	Burt County	Nebraska	2024	4851	63.5236	46.0084	80.1722	12.9052	9.34686	16.2874	50.6185	36.6616	63.8848
31023	Butler County	Nebraska	2018	5738	44.8196	32.4303	56.6113	3.69021	2.67014	4.66108	41.1293	29.7602	51.9502
31023	Butler County	Nebraska	2019	5696	60.2204	43.562	76.0812	2.67702	1.93649	3.3821	57.5433	41.6255	72.6992
31023	Butler County	Nebraska	2020	5655	49.2167	35.6078	62.1713	6.00818	4.34686	7.58962	43.2085	31.261	54.5817
31023	Butler County	Nebraska	2021	5981	53.5453	38.809	67.539	12.4333	9.01154	15.6827	41.112	29.7975	51.8563
31023	Butler County	Nebraska	2022	5981	34.1119	24.6631	43.1145	5.20803	3.76544	6.58251	28.9038	20.8977	36.532
31023	Butler County	Nebraska	2023	6002	56.3127	40.8106	71.0355	15.9312	11.5456	20.0964	40.3815	29.265	50.9391
31023	Butler County	Nebraska	2024	6002	53.6746	38.8606	67.7627	10.5034	7.60451	13.2603	43.1711	31.2561	54.5024
31025	Cass County	Nebraska	2018	18757	42.5487	30.8365	53.6717	3.23165	2.34208	4.07646	39.317	28.4944	49.5953
31025	Cass County	Nebraska	2019	18962	39.5353	28.6337	49.8978	1.50072	1.0869	1.89406	38.0346	27.5468	48.0037
31025	Cass County	Nebraska	2020	19039	58.6638	42.4954	74.029	5.86362	4.24754	7.39941	52.8002	38.2478	66.6295
31025	Cass County	Nebraska	2021	19645	54.9966	39.899	69.3147	11.5085	8.34918	14.5047	43.4881	31.5498	54.81
31025	Cass County	Nebraska	2022	19789	39.9325	28.9003	50.4296	5.80709	4.20276	7.33361	34.1254	24.6976	43.096
31025	Cass County	Nebraska	2023	20127	51.0401	37.0249	64.3334	13.8072	10.0159	17.4033	37.2329	27.009	46.9301
31025	Cass County	Nebraska	2024	20127	54.2622	39.3117	68.4675	8.8084	6.38149	11.1144	45.4538	32.9302	57.3532
31027	Cedar County	Nebraska	2018	5776	33.0612	23.9081	41.78	3.11022	2.24915	3.93043	29.951	21.659	37.8495
31027	Cedar County	Nebraska	2019	5760	32.1054	23.2069	40.5865	1.56761	1.13312	1.98171	30.5378	22.0738	38.6048
31027	Cedar County	Nebraska	2020	5748	33.8086	24.4423	42.7335	3.83279	2.77096	4.84458	29.9758	21.6714	37.8889
31027	Cedar County	Nebraska	2021	5712	40.8718	29.607	51.5769	9.35864	6.77929	11.8098	31.5131	22.8278	39.767
31027	Cedar County	Nebraska	2022	5751	45.3248	32.756	57.3073	6.6386	4.79768	8.39365	38.6862	27.9583	48.9136
31027	Cedar County	Nebraska	2023	5737	57.3397	41.5567	72.3284	17.5292	12.7042	22.1114	39.8105	28.8525	50.217
31027	Cedar County	Nebraska	2024	5737	43.2722	31.3107	54.6568	9.95804	7.2054	12.5779	33.3142	24.1053	42.0789
31029	Chase County	Nebraska	2018	2720	34.7328	25.1037	43.9115	3.68528	2.6636	4.65918	31.0475	22.4401	39.2523
31029	Chase County	Nebraska	2019	2695	32.5726	23.5203	41.2125	0.758378	0.547616	0.959538	31.8142	22.9727	40.2529
31029	Chase County	Nebraska	2020	2648	45.8942	33.1996	57.9807	9.00008	6.51061	11.3703	36.8941	26.689	46.6104
31029	Chase County	Nebraska	2021	2643	57.3741	41.5215	72.4586	12.1382	8.78437	15.3295	45.2359	32.7372	57.1292
31029	Chase County	Nebraska	2022	2611	32.9245	23.7848	41.6425	3.55196	2.56595	4.49248	29.3725	21.2189	37.15
31029	Chase County	Nebraska	2023	2580	49.599	35.862	62.6866	7.96748	5.76081	10.0699	41.6315	30.1012	52.6168
31029	Chase County	Nebraska	2024	2580	48.6102	35.1496	61.4334	9.26642	6.70046	11.7109	39.3438	28.4492	49.7225
31031	Cherry County	Nebraska	2018	4102	31.74	22.9266	40.1481	4.28822	3.09749	5.4242	27.4518	19.8291	34.7239
31031	Cherry County	Nebraska	2019	4062	21.3636	15.4146	27.0474	0.731521	0.527819	0.926143	20.6321	14.8868	26.1213
31031	Cherry County	Nebraska	2020	4086	37.2854	26.9261	47.1713	6.39144	4.61566	8.08608	30.8939	22.3104	39.0852
31031	Cherry County	Nebraska	2021	3848	55.6996	40.2782	70.3895	14.2578	10.3103	18.018	41.4418	29.9679	52.3715
31031	Cherry County	Nebraska	2022	3831	24.9512	18.0083	31.582	3.16297	2.28284	4.00354	21.7882	15.7254	27.5785
31031	Cherry County	Nebraska	2023	3887	24.764	17.8999	31.3062	5.96254	4.30985	7.53775	18.8014	13.5901	23.7685
31031	Cherry County	Nebraska	2024	3887	41.9451	30.3118	53.0365	9.54931	6.90086	12.0744	32.3958	23.411	40.9621
31033	Cheyenne County	Nebraska	2018	6625	33.7139	24.3523	42.6449	4.48199	3.23744	5.6693	29.2319	21.1149	36.9756
31033	Cheyenne County	Nebraska	2019	6372	21.6129	15.5938	27.3641	0.312035	0.225134	0.395066	21.3009	15.3687	26.969
31033	Cheyenne County	Nebraska	2020	6542	51.57	37.2954	65.1659	12.6312	9.1349	15.9613	38.9388	28.1605	49.2046
31033	Cheyenne County	Nebraska	2021	6842	59.5104	43.0591	75.1688	15.1883	10.9896	19.1847	44.322	32.0695	55.9841
31033	Cheyenne County	Nebraska	2022	6873	28.1181	20.2944	35.5899	2.52261	1.82071	3.19295	25.5955	18.4737	32.397
31033	Cheyenne County	Nebraska	2023	6894	46.6122	33.6681	58.9618	7.26014	5.244	9.18365	39.3521	28.4241	49.7781
31033	Cheyenne County	Nebraska	2024	6894	34.4843	24.9151	43.6103	6.91424	4.99558	8.74403	27.57	19.9195	34.8662
31035	Clay County	Nebraska	2018	4352	43.2983	31.3214	54.7017	3.64041	2.63342	4.59917	39.6579	28.688	50.1025
31035	Clay County	Nebraska	2019	4347	41.7745	30.2078	52.7928	1.70247	1.23109	2.15152	40.072	28.9767	50.6413
31035	Clay County	Nebraska	2020	4387	51.4199	37.2006	64.9563	7.03349	5.08849	8.88507	44.3865	32.1121	56.0713
31035	Clay County	Nebraska	2021	4289	78.459	56.8511	98.9852	18.6087	13.4838	23.4771	59.8503	43.3673	75.5082
31035	Clay County	Nebraska	2022	4294	36.4781	26.3729	46.1069	5.77696	4.17661	7.30185	30.7012	22.1962	38.8051
31035	Clay County	Nebraska	2023	4298	57.5833	41.7112	72.6676	15.1555	10.978	19.1255	42.4278	30.7331	53.5421
31035	Clay County	Nebraska	2024	4298	53.2989	38.5851	67.2935	10.2535	7.42288	12.9457	43.0454	31.1622	54.3478
31037	Colfax County	Nebraska	2018	7149	33.8536	24.5001	42.7539	2.74393	1.9858	3.46532	31.1097	22.5143	39.2885
31037	Colfax County	Nebraska	2019	7051	26.3023	19.0301	33.2245	1.2056	0.872274	1.52289	25.0967	18.1579	31.7016
31037	Colfax County	Nebraska	2020	6930	31.9538	23.1203	40.3617	3.71744	2.68976	4.69559	28.2364	20.4305	35.6661
31037	Colfax County	Nebraska	2021	6835	35.5289	25.7544	44.809	7.83984	5.68299	9.88762	27.689	20.0714	34.9214
31037	Colfax County	Nebraska	2022	6827	25.171	18.2029	31.8082	3.71906	2.68951	4.69972	21.4519	15.5134	27.1085
31037	Colfax County	Nebraska	2023	6875	29.3471	21.2762	37.0083	8.45344	6.12861	10.6603	20.8936	15.1476	26.3481
31037	Colfax County	Nebraska	2024	6875	24.0636	17.4255	30.3747	5.15634	3.73394	6.5087	18.9072	13.6916	23.866
31039	Cuming County	Nebraska	2018	6138	38.3369	27.7467	48.4129	3.19075	2.30934	4.02937	35.1461	25.4373	44.3835
31039	Cuming County	Nebraska	2019	6096	43.1527	31.2219	54.5093	2.13988	1.54825	2.70303	41.0128	29.6737	51.8063
31039	Cuming County	Nebraska	2020	6060	53.5539	38.7483	67.6463	6.331	4.58073	7.99698	47.2229	34.1676	59.6493
31039	Cuming County	Nebraska	2021	6200	59.2235	42.9279	74.6962	12.9633	9.39641	16.3501	46.2602	33.5315	58.346
31039	Cuming County	Nebraska	2022	6161	33.5833	24.2859	42.4395	5.25052	3.79692	6.63511	28.3328	20.4889	35.8044
31039	Cuming County	Nebraska	2023	6151	52.2363	37.8784	65.8615	15.6001	11.3122	19.6692	36.6362	26.5662	46.1923
31039	Cuming County	Nebraska	2024	6151	40.3519	29.2208	50.9347	8.96038	6.48865	11.3104	31.3915	22.7321	39.6243
31041	Custer County	Nebraska	2018	7625	36.4694	26.3557	46.1117	4.22539	3.0536	5.34255	32.244	23.3021	40.7691
31041	Custer County	Nebraska	2019	7601	23.5431	17	29.7882	1.03948	0.750592	1.31522	22.5036	16.2494	28.473
31041	Custer County	Nebraska	2020	7487	38.1096	27.543	48.1825	6.6451	4.80262	8.40149	31.4645	22.7404	39.781
31041	Custer County	Nebraska	2021	7382	49.6528	35.9278	62.7157	11.7066	8.47068	14.7865	37.9462	27.4571	47.9292
31041	Custer County	Nebraska	2022	7407	28.0432	20.2533	35.4764	3.93428	2.84141	4.9771	24.1089	17.4119	30.4993
31041	Custer County	Nebraska	2023	7473	41.5363	30.0468	52.4757	10.0858	7.29595	12.7421	31.4505	22.7508	39.7335
31041	Custer County	Nebraska	2024	7473	42.3594	30.6358	53.5246	8.62072	6.23482	10.893	33.7386	24.401	42.6316
31043	Dakota County	Nebraska	2018	13513	41.6987	30.2122	52.6114	3.39451	2.45944	4.28287	38.3042	27.7527	48.3285
31043	Dakota County	Nebraska	2019	13370	39.3097	28.4678	49.6168	1.80834	1.30959	2.28249	37.5014	27.1582	47.3343
31043	Dakota County	Nebraska	2020	13389	62.4784	45.2433	78.8649	5.80664	4.20483	7.32957	56.6718	41.0384	71.5353
31043	Dakota County	Nebraska	2021	14168	49.456	35.8766	62.3355	9.70728	7.0419	12.2353	39.7487	28.8347	50.1002
31043	Dakota County	Nebraska	2022	14075	43.3157	31.3451	54.7074	5.96386	4.31571	7.53232	37.3518	27.0294	47.1751
31043	Dakota County	Nebraska	2023	14194	62.7351	45.546	79.0203	17.8504	12.9595	22.4842	44.8847	32.5865	56.5362
31043	Dakota County	Nebraska	2024	14194	46.5497	33.7332	58.723	9.11843	6.60785	11.503	37.4313	27.1253	47.22
31045	Dawes County	Nebraska	2018	6304	29.9379	21.6285	37.8634	4.72935	3.41669	5.98135	25.2085	18.2118	31.882
31045	Dawes County	Nebraska	2019	6229	19.2067	13.8558	24.3204	0.370586	0.267342	0.469253	18.8361	13.5884	23.8512
31045	Dawes County	Nebraska	2020	6043	37.8671	27.3613	47.8854	7.2863	5.26479	9.21399	30.5808	22.0965	38.6714
31045	Dawes County	Nebraska	2021	5897	46.8899	33.9228	59.2345	12.8097	9.26727	16.1821	34.0802	24.6555	43.0524
31045	Dawes County	Nebraska	2022	5994	30.4575	21.9837	38.5498	3.39173	2.44809	4.29288	27.0657	19.5356	34.2569
31045	Dawes County	Nebraska	2023	5913	32.6629	23.5937	41.3149	5.72705	4.13686	7.24406	26.9359	19.4568	34.0708
31045	Dawes County	Nebraska	2024	5913	31.6188	22.8514	39.9768	6.82286	4.931	8.6264	24.7959	17.9204	31.3504
31047	Dawson County	Nebraska	2018	16105	29.6545	21.4413	37.4797	3.06673	2.21735	3.87596	26.5878	19.2239	33.6037
31047	Dawson County	Nebraska	2019	16020	25.4613	18.3931	32.2034	0.99886	0.721574	1.26336	24.4624	17.6716	30.9401
31047	Dawson County	Nebraska	2020	15948	42.9368	31.0531	54.2548	7.56647	5.47228	9.56096	35.3704	25.5809	44.6939
31047	Dawson County	Nebraska	2021	16272	44.2549	32.0361	55.8774	9.4868	6.86748	11.9783	34.7681	25.1686	43.8991
31047	Dawson County	Nebraska	2022	16275	32.865	23.7494	41.5564	4.79297	3.46356	6.0605	28.0721	20.2858	35.4959
31047	Dawson County	Nebraska	2023	16348	31.7272	22.9595	40.0708	7.12434	5.15555	8.9979	24.6028	17.8039	31.0729
31047	Dawson County	Nebraska	2024	16348	37.9519	27.4601	47.9381	7.21264	5.21872	9.11049	30.7392	22.2414	38.8276
31049	Deuel County	Nebraska	2018	1352	35.5744	25.7038	44.9874	4.52351	3.2684	5.72042	31.0509	22.4354	39.267
31049	Deuel County	Nebraska	2019	1335	34.692	25.0387	43.9114	0.616305	0.444814	0.780089	34.0757	24.5939	43.1313
31049	Deuel County	Nebraska	2020	1329	48.2134	34.8668	60.9259	10.5975	7.66389	13.3918	37.6159	27.2029	47.5341
31049	Deuel County	Nebraska	2021	1364	96.222	69.6257	121.535	22.8439	16.5297	28.8533	73.3781	53.096	92.6814
31049	Deuel County	Nebraska	2022	1390	25.5778	18.4675	32.3651	2.32011	1.67515	2.93578	23.2577	16.7923	29.4294
31049	Deuel County	Nebraska	2023	1376	33.11	23.9258	41.8671	5.42539	3.92046	6.86032	27.6846	20.0053	35.0068
31049	Deuel County	Nebraska	2024	1376	37.1824	26.8748	47.0075	7.81624	5.64944	9.88162	29.3661	21.2253	37.1259
31051	Dixon County	Nebraska	2018	3973	39.5443	28.6083	49.9553	3.49739	2.53019	4.41817	36.0469	26.0781	45.5371
31051	Dixon County	Nebraska	2019	3923	34.383	24.8637	43.4508	1.84291	1.33268	2.32894	32.5401	23.531	41.1219
31051	Dixon County	Nebraska	2020	3911	50.2732	36.357	63.5279	5.45448	3.94462	6.89257	44.8187	32.4124	56.6354
31051	Dixon County	Nebraska	2021	3891	58.6377	42.4919	73.9738	13.0625	9.46579	16.4789	45.5752	33.0261	57.4949
31051	Dixon County	Nebraska	2022	3842	36.2072	26.1745	45.7681	5.29051	3.82455	6.68753	30.9167	22.3499	39.0806
31051	Dixon County	Nebraska	2023	3857	68.4831	49.6507	86.3591	20.893	15.1475	26.3466	47.5901	34.5031	60.0125
31051	Dixon County	Nebraska	2024	3857	58.9841	42.6925	74.4835	13.2209	9.5692	16.6949	45.7632	33.1233	57.7886
31053	Dodge County	Nebraska	2018	25640	52.1616	37.7812	65.8296	3.98504	2.8864	5.02925	48.1765	34.8947	60.8003
31053	Dodge County	Nebraska	2019	25528	50.6577	36.6784	63.951	2.20089	1.59354	2.77843	48.4568	35.0848	61.1726
31053	Dodge County	Nebraska	2020	25264	60.4736	43.7858	76.3425	6.42576	4.65255	8.11194	54.0479	39.1332	68.2306
31053	Dodge County	Nebraska	2021	25919	68.3631	49.5846	86.1776	14.2911	10.3655	18.0151	54.0721	39.2191	68.1625
31053	Dodge County	Nebraska	2022	25980	43.2621	31.2957	54.6552	6.3438	4.58909	8.01443	36.9183	26.7066	46.6407
31053	Dodge County	Nebraska	2023	26058	70.1952	50.9207	88.4767	20.6792	15.001	26.0648	49.516	35.9197	62.4118
31053	Dodge County	Nebraska	2024	26058	55.178	39.9753	69.6229	11.2403	8.14335	14.1828	43.9377	31.8319	55.44
31055	Douglas County	Nebraska	2018	397777	42.507	30.8379	53.5736	2.94501	2.13654	3.71173	39.562	28.7014	49.8618
31055	Douglas County	Nebraska	2019	401463	37.3757	27.0851	47.1498	1.42671	1.0339	1.79981	35.949	26.0512	45.35
31055	Douglas County	Nebraska	2020	404963	44.8585	32.5103	56.5856	4.0066	2.90371	5.05402	40.8519	29.6066	51.5316
31055	Douglas County	Nebraska	2021	413221	49.8252	36.1578	62.7816	9.01808	6.54436	11.3631	40.8071	29.6135	51.4185
31055	Douglas County	Nebraska	2022	416147	35.5231	25.7104	44.8593	4.21724	3.05229	5.32561	31.3059	22.6581	39.5337
31055	Douglas County	Nebraska	2023	418286	48.5118	35.2064	61.1242	13.0538	9.4735	16.4476	35.458	25.7329	44.6766
31055	Douglas County	Nebraska	2024	418286	41.2413	29.8888	52.0229	7.08025	5.13126	8.93121	34.1611	24.7575	43.0917
31057	Dundy County	Nebraska	2018	1313	38.6832	27.9583	48.9068	4.00846	2.89711	5.06784	34.6748	25.0612	43.8389
31057	Dundy County	Nebraska	2019	1273	34.6146	24.999	43.79	0.824037	0.595128	1.04247	33.7905	24.4038	42.7475
31057	Dundy County	Nebraska	2020	1257	44.6395	32.2977	56.3871	8.79212	6.36131	11.1059	35.8473	25.9364	45.2812
31057	Dundy County	Nebraska	2021	1234	62.7308	45.4043	79.215	12.6647	9.16663	15.9927	50.0662	36.2376	63.2223
31057	Dundy County	Nebraska	2022	1202	28.6752	20.7193	36.2621	3.06008	2.21106	3.86971	25.6152	18.5082	32.3924
31057	Dundy County	Nebraska	2023	1188	52.2004	37.7423	65.9755	7.92053	5.72675	10.0107	44.2799	32.0155	55.9648
31057	Dundy County	Nebraska	2024	1188	36.9784	26.7415	46.7291	6.72541	4.86358	8.49882	30.253	21.8779	38.2303
31059	Fillmore County	Nebraska	2018	4105	46.6204	33.7329	58.8865	3.95384	2.86087	4.99413	42.6665	30.8721	53.8924
31059	Fillmore County	Nebraska	2019	4045	50.755	36.7107	64.1292	2.0879	1.51016	2.63806	48.6671	35.2006	61.4911
31059	Fillmore County	Nebraska	2020	4094	37.394	27.0582	47.231	4.69268	3.39561	5.92715	32.7013	23.6626	41.3038
31059	Fillmore County	Nebraska	2021	4139	61.7065	44.7247	77.8322	14.9027	10.8014	18.7972	46.8039	33.9233	59.0351
31059	Fillmore County	Nebraska	2022	4190	40.3161	29.1524	50.951	6.713	4.85414	8.4838	33.6031	24.2983	42.4672
31059	Fillmore County	Nebraska	2023	4144	54.1452	39.2309	68.3141	14.7854	10.7127	18.6544	39.3598	28.5182	49.6596
31059	Fillmore County	Nebraska	2024	4144	57.5692	41.6827	72.6761	10.496	7.59956	13.2503	47.0732	34.0831	59.4259
31061	Franklin County	Nebraska	2018	2256	39.7418	28.7355	50.2274	3.58321	2.59086	4.52862	36.1585	26.1447	45.6988
31061	Franklin County	Nebraska	2019	2206	45.3458	32.7709	57.3343	1.75594	1.269	2.22017	43.5899	31.5019	55.1141
31061	Franklin County	Nebraska	2020	2155	64.9719	46.9945	82.0909	9.98723	7.22382	12.6187	54.9847	39.7707	69.4722
31061	Franklin County	Nebraska	2021	2118	109.468	79.2668	138.183	24.1511	17.4881	30.4864	85.3167	61.7787	107.697
31061	Franklin County	Nebraska	2022	2078	49.1141	35.4985	62.0926	7.47921	5.40579	9.45561	41.6349	30.0927	52.637
31061	Franklin County	Nebraska	2023	2057	61.7425	44.6878	77.9686	14.5586	10.5372	18.3846	47.1839	34.1506	59.584
31061	Franklin County	Nebraska	2024	2057	57.4687	41.5845	72.5861	11.9253	8.62915	15.0623	45.5434	32.9553	57.5239
31063	Frontier County	Nebraska	2018	1887	27.2492	19.6959	34.4487	3.00906	2.17496	3.80408	24.2402	17.5209	30.6446
31063	Frontier County	Nebraska	2019	1892	25.8438	18.6622	32.6977	0.921052	0.665108	1.16532	24.9227	17.9971	31.5324
31063	Frontier County	Nebraska	2020	1864	23.5803	17.0525	29.798	4.47288	3.23465	5.65231	19.1074	13.8178	24.1457
31063	Frontier County	Nebraska	2021	1828	48.5376	35.125	61.3011	10.7461	7.77656	13.5719	37.7915	27.3484	47.7293
31063	Frontier County	Nebraska	2022	1873	40.8733	29.5279	51.6949	5.63266	4.06918	7.12397	35.2407	25.4588	44.571
31063	Frontier County	Nebraska	2023	1844	24.1222	17.4457	30.4809	4.799	3.47074	6.06404	19.3232	13.9749	24.4169
31063	Frontier County	Nebraska	2024	1844	43.9888	31.8145	55.5833	9.01506	6.52005	11.3912	34.9738	25.2944	44.1921
31065	Furnas County	Nebraska	2018	3410	50.1521	36.2623	63.3853	4.85312	3.50903	6.13366	45.299	32.7532	57.2516
31065	Furnas County	Nebraska	2019	3372	30.2143	21.8296	38.2108	1.01251	0.731532	1.28048	29.2018	21.0981	36.9303
31065	Furnas County	Nebraska	2020	3354	58.1408	42.0557	73.4569	9.90998	7.16831	12.5206	48.2308	34.8874	60.9363
31065	Furnas County	Nebraska	2021	3334	73.2442	53.0258	92.4737	15.6442	11.3258	19.7514	57.6	41.7	72.7222
31065	Furnas County	Nebraska	2022	3334	41.6623	30.1087	52.6771	5.97114	4.31526	7.54981	35.6912	25.7935	45.1273
31065	Furnas County	Nebraska	2023	3334	38.9533	28.1844	49.2034	8.12127	5.8761	10.2583	30.832	22.3083	38.9451
31065	Furnas County	Nebraska	2024	3334	57.4537	41.572	72.5695	11.972	8.66266	15.1218	45.4817	32.9094	57.4477
31067	Gage County	Nebraska	2018	15428	47.6897	34.5369	60.1934	3.37413	2.44355	4.25879	44.3155	32.0933	55.9346
31067	Gage County	Nebraska	2019	15429	53.7812	38.9351	67.9011	2.22764	1.61271	2.8125	51.5535	37.3224	65.0886
31067	Gage County	Nebraska	2020	15434	58.2722	42.1997	73.5521	6.02192	4.36096	7.60096	52.2503	37.8387	65.9511
31067	Gage County	Nebraska	2021	15601	82.9799	60.2046	104.577	19.6561	14.2612	24.772	63.3237	45.9435	79.8048
31067	Gage County	Nebraska	2022	15664	56.6122	40.9628	71.5069	8.78342	6.35542	11.0944	47.8287	34.6074	60.4126
31067	Gage County	Nebraska	2023	15696	68.398	49.5848	86.2576	16.9141	12.2618	21.3307	51.4838	37.323	64.927
31067	Gage County	Nebraska	2024	15696	56.1236	40.6566	70.8216	9.394	6.80512	11.8541	46.7297	33.8515	58.9674
31069	Garden County	Nebraska	2018	1420	31.2956	22.6114	39.5775	4.22802	3.0548	5.34691	27.0675	19.5566	34.2306
31069	Garden County	Nebraska	2019	1391	54.6812	39.4649	69.2141	1.11455	0.804402	1.41077	53.5666	38.6605	67.8033
31069	Garden County	Nebraska	2020	1371	62.6254	45.2814	79.1491	13.6725	9.88594	17.28	48.9529	35.3955	61.8691
31069	Garden County	Nebraska	2021	1379	79.6138	57.6091	100.556	19.9109	14.4077	25.1485	59.7028	43.2014	75.4074
31069	Garden County	Nebraska	2022	1373	40.6448	29.3446	51.4323	3.9258	2.83434	4.96775	36.719	26.5103	46.4646
31069	Garden County	Nebraska	2023	1354	36.2032	26.1607	45.7788	6.2123	4.48906	7.85543	29.9909	21.6717	37.9233
31069	Garden County	Nebraska	2024	1354	57.3451	41.4508	72.4942	12.142	8.77663	15.3496	45.2031	32.6741	57.1445
31071	Garfield County	Nebraska	2018	1478	63.7631	46.0843	80.6156	7.21909	5.21755	9.12709	56.544	40.8668	71.4885
31071	Garfield County	Nebraska	2019	1477	38.2409	27.6174	48.3783	1.8726	1.35238	2.36901	36.3683	26.2651	46.0093
31071	Garfield County	Nebraska	2020	1467	42.0099	30.3622	53.1133	6.98977	5.05178	8.8372	35.0201	25.3104	44.2761
31071	Garfield County	Nebraska	2021	1383	70.5799	51.0754	89.1411	16.4768	11.9235	20.8098	54.1032	39.1519	68.3313
31071	Garfield County	Nebraska	2022	1352	52.0926	37.6248	65.8966	7.63339	5.51335	9.65616	44.4593	32.1115	56.2405
31071	Garfield County	Nebraska	2023	1313	101.4	73.3783	128.066	27.1825	19.6708	34.331	74.2171	53.7076	93.7347
31071	Garfield County	Nebraska	2024	1313	52.7169	38.1274	66.6114	9.96483	7.20704	12.5912	42.7521	30.9204	54.0202
31073	Gosper County	Nebraska	2018	1433	31.3374	22.6535	39.6132	3.25725	2.35463	4.11745	28.0802	20.2988	35.4958
31073	Gosper County	Nebraska	2019	1442	37.7926	27.2972	47.806	1.43888	1.03929	1.82012	36.3537	26.2579	45.9859
31073	Gosper County	Nebraska	2020	1445	65.2502	47.1823	82.4621	11.5224	8.33187	14.5619	53.7278	38.8505	67.9003
31073	Gosper County	Nebraska	2021	1334	57.7028	41.7646	72.8662	12.7282	9.21251	16.0729	44.9746	32.5521	56.7932
31073	Gosper County	Nebraska	2022	1327	46.5913	33.6644	58.9187	7.09077	5.12341	8.96687	39.5006	28.541	49.9518
31073	Gosper County	Nebraska	2023	1365	50.7965	36.7489	64.1697	11.3488	8.21032	14.3366	39.4477	28.5386	49.8331
31073	Gosper County	Nebraska	2024	1365	36.9768	26.7495	46.714	7.82671	5.66194	9.88772	29.1501	21.0876	36.8262
31075	Grant County	Nebraska	2018	481	35.028	25.2997	44.3098	4.95178	3.57653	6.26392	30.0762	21.7232	38.0459
31075	Grant County	Nebraska	2019	449	55.4849	40.0318	70.2505	1.52548	1.10062	1.93144	53.9594	38.9312	68.3191
31075	Grant County	Nebraska	2020	447	42.5652	30.7479	53.8381	8.26194	5.9682	10.45	34.3033	24.7797	43.3881
31075	Grant County	Nebraska	2021	419	51.4814	37.2302	65.0554	13.26	9.58934	16.7562	38.2214	27.6409	48.2991
31075	Grant County	Nebraska	2022	415	33.1142	23.8993	41.9153	3.73984	2.69913	4.73382	29.3743	21.2001	37.1814
31075	Grant County	Nebraska	2023	403	40.2069	29.0461	50.8528	7.91232	5.71598	10.0073	32.2946	23.3301	40.8454
31075	Grant County	Nebraska	2024	403	0	0	0	0	0	0	0	0	0
31077	Greeley County	Nebraska	2018	1651	35.5029	25.6613	44.8837	3.62127	2.61743	4.5781	31.8816	23.0438	40.3056
31077	Greeley County	Nebraska	2019	1650	33.6699	24.3214	42.588	1.61396	1.16584	2.04145	32.0559	23.1555	40.5466
31077	Greeley County	Nebraska	2020	1635	39.7106	28.7002	50.2066	5.99426	4.33225	7.57863	33.7163	24.3679	42.628
31077	Greeley County	Nebraska	2021	1526	47.8068	34.6028	60.3686	11.2337	8.13098	14.1854	36.5732	26.4718	46.1832
31077	Greeley County	Nebraska	2022	1554	20.889	15.0887	26.4225	3.28243	2.37099	4.15194	17.6066	12.7177	22.2706
31077	Greeley County	Nebraska	2023	1555	53.0836	38.4235	67.0301	14.6187	10.5815	18.4594	38.4649	27.842	48.5707
31077	Greeley County	Nebraska	2024	1555	39.8414	28.8181	50.338	8.07679	5.84212	10.2047	31.7646	22.976	40.1333
31079	Hall County	Nebraska	2018	41922	34.5765	25.0166	43.6764	2.91062	2.10588	3.67664	31.6659	22.9108	39.9998
31079	Hall County	Nebraska	2019	41738	34.5911	25.015	43.7124	1.38739	1.00331	1.75323	33.2037	24.0117	41.9592
31079	Hall County	Nebraska	2020	41615	38.011	27.4912	48.0298	4.99361	3.61159	6.3098	33.0174	23.8796	41.72
31079	Hall County	Nebraska	2021	42340	56.9008	41.2347	71.7804	12.9425	9.37913	16.3269	43.9583	31.8556	55.4534
31079	Hall County	Nebraska	2022	42645	33.8071	24.4405	42.7328	5.1876	3.75032	6.55722	28.6195	20.6902	36.1756
31079	Hall County	Nebraska	2023	42478	48.9497	35.4667	61.7588	13.437	9.7358	16.9531	35.5127	25.7309	44.8056
31079	Hall County	Nebraska	2024	42478	41.306	29.9055	52.1481	8.62478	6.24433	10.8886	32.6813	23.6612	41.2595
31081	Hamilton County	Nebraska	2018	6550	33.9491	24.5584	42.8899	2.88705	2.08847	3.64739	31.062	22.47	39.2425
31081	Hamilton County	Nebraska	2019	6578	26.2473	18.9791	33.1715	1.09173	0.789411	1.37973	25.1556	18.1896	31.7918
31081	Hamilton County	Nebraska	2020	6524	47.0867	34.0599	59.4905	6.32705	4.57664	7.99377	40.7596	29.4833	51.4968
31081	Hamilton County	Nebraska	2021	6654	58.3325	42.2665	73.5948	13.7373	9.95375	17.3316	44.5952	32.3127	56.2632
31081	Hamilton County	Nebraska	2022	6680	32.4886	23.4855	41.0686	4.77711	3.4533	6.03871	27.7115	20.0322	35.0299
31081	Hamilton County	Nebraska	2023	6758	47.3253	34.2818	59.7208	12.6519	9.16489	15.9657	34.6733	25.1169	43.755
31081	Hamilton County	Nebraska	2024	6758	37.1479	26.8915	46.9036	7.34021	5.31361	9.26789	29.8077	21.5779	37.6357
31083	Harlan County	Nebraska	2018	2473	37.2974	26.9721	47.1323	3.41733	2.47129	4.31845	33.88	24.5008	42.8138
31083	Harlan County	Nebraska	2019	2473	30.3428	21.9282	38.365	1.05001	0.758825	1.32762	29.2928	21.1694	37.0373
31083	Harlan County	Nebraska	2020	2432	50.1057	36.2462	63.3013	8.00438	5.79032	10.1124	42.1013	30.4559	53.1889
31083	Harlan County	Nebraska	2021	2265	72.5944	52.5665	91.6372	15.715	11.3794	19.8373	56.8795	41.1871	71.7999
31083	Harlan County	Nebraska	2022	2250	59.1444	42.7507	74.7698	8.44018	6.10072	10.67	50.7042	36.6499	64.0998
31083	Harlan County	Nebraska	2023	2240	50.4095	36.4834	63.6599	11.1313	8.05615	14.0572	39.2782	28.4272	49.6027
31083	Harlan County	Nebraska	2024	2240	54.1863	39.2157	68.431	11.407	8.25545	14.4057	42.7793	30.9602	54.0253
31085	Hayes County	Nebraska	2018	654	27.9118	20.1731	35.2889	3.08594	2.23035	3.90155	24.8259	17.9428	31.3873
31085	Hayes County	Nebraska	2019	651	23.727	17.133	30.0205	0.762989	0.550947	0.96537	22.964	16.5821	29.0551
31085	Hayes County	Nebraska	2020	642	36.9797	26.7451	46.7269	7.20735	5.21262	9.10708	29.7723	21.5324	37.6198
31085	Hayes County	Nebraska	2021	591	39.4959	28.5786	49.8866	8.25164	5.97075	10.4225	31.2443	22.6079	39.4641
31085	Hayes County	Nebraska	2022	573	28.49	20.5811	36.0341	3.37294	2.4366	4.26608	25.1171	18.1445	31.768
31085	Hayes County	Nebraska	2023	568	33.07	23.9109	41.7961	5.62901	4.07	7.11432	27.441	19.8409	34.6817
31085	Hayes County	Nebraska	2024	568	33.2595	24.0495	42.0335	6.2541	4.52225	7.90396	27.0054	19.5272	34.1296
31087	Hitchcock County	Nebraska	2018	2004	36.721	26.5424	46.4225	3.89066	2.81223	4.91856	32.8303	23.7302	41.5039
31087	Hitchcock County	Nebraska	2019	1969	38.1838	27.5766	48.3055	1.23008	0.888371	1.55614	36.9538	26.6883	46.7494
31087	Hitchcock County	Nebraska	2020	1975	75.708	54.7631	95.6514	14.5154	10.4997	18.3392	61.1926	44.2634	77.3122
31087	Hitchcock County	Nebraska	2021	1855	95.6702	69.2332	120.828	19.5695	14.1618	24.7156	76.1007	55.0714	96.1124
31087	Hitchcock County	Nebraska	2022	1834	55.845	40.3492	70.6227	6.89643	4.98282	8.72136	48.9486	35.3664	61.9013
31087	Hitchcock County	Nebraska	2023	1804	36.939	26.71	46.6838	6.245	4.51566	7.89247	30.694	22.1943	38.7913
31087	Hitchcock County	Nebraska	2024	1804	51.4004	37.1734	64.9505	9.62657	6.96206	12.1643	41.7738	30.2114	52.7862
31089	Holt County	Nebraska	2018	7065	37.5568	27.1401	47.4887	4.15178	3.00024	5.24971	33.4051	24.1398	42.239
31089	Holt County	Nebraska	2019	6996	24.7108	17.8445	31.2638	1.07831	0.778682	1.36426	23.6325	17.0658	29.8995
31089	Holt County	Nebraska	2020	6910	36.4717	26.3505	46.1245	5.3812	3.88787	6.80541	31.0905	22.4626	39.3191
31089	Holt County	Nebraska	2021	6963	44.1346	31.9299	55.753	10.3172	7.46416	13.0332	33.8174	24.4658	42.7198
31089	Holt County	Nebraska	2022	6937	32.8039	23.6885	41.5034	4.70091	3.39464	5.94758	28.103	20.2939	35.5559
31089	Holt County	Nebraska	2023	6981	54.4338	39.3932	68.7459	15.7823	11.4215	19.9319	38.6515	27.9717	48.8141
31089	Holt County	Nebraska	2024	6981	41.9308	30.3182	52.9942	10.0254	7.24893	12.6706	31.9053	23.0693	40.3235
31091	Hooker County	Nebraska	2018	464	26.0716	18.8359	32.9728	3.36654	2.43221	4.25766	22.7051	16.4037	28.7152
31091	Hooker County	Nebraska	2019	476	21.2981	15.3715	26.9584	0.629228	0.454133	0.796457	20.6688	14.9173	26.162
31091	Hooker County	Nebraska	2020	451	30.593	22.1018	38.692	5.28675	3.81938	6.68632	25.3063	18.2824	32.0057
31091	Hooker County	Nebraska	2021	512	36.7377	26.5701	46.4212	8.61671	6.23192	10.8879	28.121	20.3382	35.5333
31091	Hooker County	Nebraska	2022	487	24.4572	17.655	30.9522	2.68807	1.94044	3.40193	21.7692	15.7145	27.5503
31091	Hooker County	Nebraska	2023	487	30.5474	22.0766	38.623	6.385	4.61444	8.07294	24.1624	17.4622	30.55
31091	Hooker County	Nebraska	2024	487	31.0705	22.4575	39.2803	6.74432	4.87474	8.52637	24.3262	17.5828	30.7539
31093	Howard County	Nebraska	2018	4549	27.1718	19.6456	34.3425	2.60599	1.88417	3.29372	24.5658	17.7614	31.0488
31093	Howard County	Nebraska	2019	4564	43.6864	31.568	55.2414	1.83003	1.32239	2.31407	41.8564	30.2456	52.9274
31093	Howard County	Nebraska	2020	4595	37.5917	27.1785	47.5136	5.74604	4.15434	7.26264	31.8457	23.0241	40.251
31093	Howard County	Nebraska	2021	4609	64.1939	46.4847	81.0315	15.1766	10.9898	19.1573	49.0174	35.4949	61.8742
31093	Howard County	Nebraska	2022	4624	23.8155	17.2079	30.1167	3.61856	2.61458	4.57597	20.197	14.5933	25.5407
31093	Howard County	Nebraska	2023	4640	48.8508	35.3672	61.6742	13.0596	9.45496	16.4878	35.7911	25.9122	45.1864
31093	Howard County	Nebraska	2024	4640	42.2073	30.5399	53.3121	8.64022	6.25179	10.9135	33.567	24.2881	42.3986
31095	Jefferson County	Nebraska	2018	5125	60.8602	44.0625	76.8352	4.87039	3.52613	6.1488	55.9898	40.5363	70.6864
31095	Jefferson County	Nebraska	2019	5105	73.9109	53.4916	93.3399	3.23998	2.34487	4.09167	70.671	51.1467	89.2482
31095	Jefferson County	Nebraska	2020	5109	62.0566	44.9342	78.3376	7.24189	5.24374	9.14186	54.8147	39.6904	69.1957
31095	Jefferson County	Nebraska	2021	5157	89.4489	64.8737	112.765	21.008	15.2363	26.484	68.4409	49.6374	86.2807
31095	Jefferson County	Nebraska	2022	5139	58.6671	42.443	74.1124	9.54826	6.90772	12.062	49.1189	35.5352	62.0504
31095	Jefferson County	Nebraska	2023	5063	69.6894	50.5103	87.9018	17.2606	12.5104	21.7714	52.4288	38	66.1303
31095	Jefferson County	Nebraska	2024	5063	67.8958	49.1815	85.681	11.6231	8.4194	14.6678	56.2727	40.762	71.0132
31097	Johnson County	Nebraska	2018	3892	59.928	43.4109	75.6245	4.44236	3.21798	5.60592	55.4856	40.1929	70.0186
31097	Johnson County	Nebraska	2019	3859	58.4016	42.2871	73.7246	2.42404	1.75518	3.06004	55.9776	40.5319	70.6646
31097	Johnson County	Nebraska	2020	3875	51.0626	36.9819	64.4473	5.07649	3.67663	6.40715	45.9861	33.3053	58.0401
31097	Johnson County	Nebraska	2021	4101	69.6705	50.5383	87.8177	15.223	11.0426	19.1882	54.4474	39.4956	68.6295
31097	Johnson County	Nebraska	2022	4080	49.8984	36.1149	63.0123	7.99634	5.78751	10.0979	41.902	30.3274	52.9144
31097	Johnson County	Nebraska	2023	4000	67.4604	48.9187	85.0555	17.2052	12.4763	21.6927	50.2551	36.4424	63.3628
31097	Johnson County	Nebraska	2024	4000	60.5853	43.893	76.4454	9.55518	6.92257	12.0565	51.0301	36.9705	64.3888
31099	Kearney County	Nebraska	2018	4616	39.5162	28.5754	49.9382	3.79837	2.74671	4.80014	35.7179	25.8286	45.138
31099	Kearney County	Nebraska	2019	4581	28.9385	20.9138	36.5889	1.14662	0.828661	1.44975	27.7919	20.0851	35.1391
31099	Kearney County	Nebraska	2020	4658	43.4636	31.4381	54.9146	6.99755	5.06147	8.84114	36.466	26.3766	46.0734
31099	Kearney County	Nebraska	2021	4674	42.9165	31.0792	54.17	9.46091	6.85139	11.9418	33.4556	24.2278	42.2283
31099	Kearney County	Nebraska	2022	4674	30.9682	22.3822	39.1529	4.58103	3.31092	5.79177	26.3872	19.0712	33.3612
31099	Kearney County	Nebraska	2023	4775	45.2486	32.7531	57.1355	10.9076	7.89543	13.773	34.341	24.8576	43.3625
31099	Kearney County	Nebraska	2024	4775	45.6991	33.0717	57.715	9.08523	6.57484	11.474	36.6139	26.4969	46.2409
31101	Keith County	Nebraska	2018	6060	37.1521	26.8544	46.9671	4.68108	3.38359	5.91775	32.471	23.4708	41.0493
31101	Keith County	Nebraska	2019	6007	36.1033	26.0673	45.6832	0.839123	0.605864	1.06178	35.2642	25.4615	44.6214
31101	Keith County	Nebraska	2020	5935	42.8154	30.9615	54.1068	8.48775	6.13783	10.7262	34.3276	24.8236	43.3807
31101	Keith County	Nebraska	2021	6130	66.7037	48.2679	84.2489	15.0484	10.8893	19.0066	51.6553	37.3787	65.2423
31101	Keith County	Nebraska	2022	6141	40.8562	29.5063	51.6867	3.71107	2.68013	4.69484	37.1451	26.8262	46.9919
31101	Keith County	Nebraska	2023	6010	41.2528	29.8268	52.1391	7.11918	5.14734	8.99788	34.1336	24.6794	43.1412
31101	Keith County	Nebraska	2024	6010	54.2198	39.2	68.5311	10.9724	7.93284	13.8685	43.2474	31.2672	54.6626
31103	Keya Paha County	Nebraska	2018	603	23.7886	17.1789	30.0964	3.17274	2.29119	4.01402	20.6159	14.8878	26.0824
31103	Keya Paha County	Nebraska	2019	599	19.8448	14.3188	25.1245	0.873818	0.630493	1.1063	18.971	13.6883	24.0182
31103	Keya Paha County	Nebraska	2020	573	26.3106	18.9944	33.2955	4.25245	3.06998	5.38138	22.0581	15.9245	27.9141
31103	Keya Paha County	Nebraska	2021	589	34.5078	24.948	43.617	8.85607	6.40264	11.1939	25.6517	18.5453	32.4232
31103	Keya Paha County	Nebraska	2022	577	22.3134	16.1014	28.2478	3.12944	2.25821	3.96174	19.1839	13.8432	24.2861
31103	Keya Paha County	Nebraska	2023	581	32.3854	23.413	40.9351	9.19745	6.6493	11.6256	23.188	16.7637	29.3095
31103	Keya Paha County	Nebraska	2024	581	29.0418	20.9835	36.7266	7.01082	5.06551	8.86596	22.031	15.918	27.8606
31105	Kimball County	Nebraska	2018	2617	47.2037	34.084	59.7262	6.74721	4.87191	8.53715	40.4564	29.2121	51.189
31105	Kimball County	Nebraska	2019	2640	31.803	22.937	40.2789	0.438374	0.316165	0.555205	31.3647	22.6209	39.7237
31105	Kimball County	Nebraska	2020	2579	61.7992	44.6904	78.0959	16.7533	12.1152	21.1712	45.0459	32.5752	56.9247
31105	Kimball County	Nebraska	2021	2523	55.2565	39.9742	69.8059	14.8992	10.7785	18.8222	40.3574	29.1957	50.9837
31105	Kimball County	Nebraska	2022	2460	29.3659	21.1873	37.1805	2.10769	1.52068	2.66857	27.2582	19.6666	34.512
31105	Kimball County	Nebraska	2023	2442	34.0402	24.5738	43.0784	4.55002	3.28468	5.75813	29.4902	21.2891	37.3203
31105	Kimball County	Nebraska	2024	2442	48.8616	35.2931	61.8065	9.60828	6.94013	12.1538	39.2533	28.3529	49.6527
31107	Knox County	Nebraska	2018	5797	38.6767	27.9582	48.892	3.97425	2.87285	5.02392	34.7025	25.0853	43.868
31107	Knox County	Nebraska	2019	5760	30.1836	21.8077	38.1718	1.40486	1.01501	1.77665	28.7788	20.7927	36.3951
31107	Knox County	Nebraska	2020	5722	51.8385	37.4656	65.5399	6.63407	4.79469	8.38752	45.2045	32.6709	57.1524
31107	Knox County	Nebraska	2021	5751	54.4709	39.4374	68.7677	12.7784	9.25165	16.1323	41.6925	30.1858	52.6355
31107	Knox County	Nebraska	2022	5738	34.8007	25.1428	44.0119	5.24838	3.79184	6.63753	29.5523	21.3509	37.3743
31107	Knox County	Nebraska	2023	5788	51.7889	37.515	65.3538	15.8434	11.4767	19.9933	35.9455	26.0383	45.3605
31107	Knox County	Nebraska	2024	5788	41.8417	30.267	52.8626	10.2364	7.40469	12.9326	31.6053	22.8623	39.93
31109	Lancaster County	Nebraska	2018	227336	33.3932	24.193	42.1347	2.58446	1.87241	3.26101	30.8087	22.3206	38.8737
31109	Lancaster County	Nebraska	2019	229434	31.3031	22.6687	39.5118	1.23347	0.893244	1.55693	30.0696	21.7755	37.9549
31109	Lancaster County	Nebraska	2020	230959	34.9493	25.3111	44.1115	3.40227	2.464	4.2942	31.547	22.8471	39.8173
31109	Lancaster County	Nebraska	2021	234257	43.6304	31.654	54.9879	9.14887	6.63754	11.5304	34.4815	25.0165	43.4574
31109	Lancaster County	Nebraska	2022	235344	33.2386	24.0541	41.9783	4.81145	3.48195	6.07657	28.4271	20.5722	35.9018
31109	Lancaster County	Nebraska	2023	237016	42.5809	30.885	53.676	11.1312	8.07376	14.0316	31.4497	22.8113	39.6444
31109	Lancaster County	Nebraska	2024	237016	36.3972	26.3735	45.9191	5.67105	4.10925	7.15466	30.7261	22.2642	38.7644
31111	Lincoln County	Nebraska	2018	25128	37.8221	27.3587	47.785	4.32338	3.12733	5.46223	33.4987	24.2314	42.3227
31111	Lincoln County	Nebraska	2019	24911	38.8189	28.0492	49.0887	1.17854	0.851571	1.49033	37.6404	27.1977	47.5983
31111	Lincoln County	Nebraska	2020	24620	55.1632	39.9126	69.6795	9.88784	7.15421	12.4898	45.2754	32.7584	57.1896
31111	Lincoln County	Nebraska	2021	24506	68.0038	49.2419	85.8431	14.2235	10.2993	17.9547	53.7804	38.9426	67.8884
31111	Lincoln County	Nebraska	2022	24345	48.0576	34.7323	60.7606	5.07934	3.67095	6.42195	42.9782	31.0613	54.3387
31111	Lincoln County	Nebraska	2023	24201	53.5692	38.7676	67.6538	10.1164	7.32118	12.7763	43.4528	31.4464	54.8775
31111	Lincoln County	Nebraska	2024	24201	52.7928	38.2013	66.6797	10.3177	7.46596	13.0317	42.4751	30.7354	53.648
31113	Logan County	Nebraska	2018	519	27.4259	19.8196	34.6777	3.5328	2.55302	4.46693	23.8931	17.2666	30.2108
31113	Logan County	Nebraska	2019	539	22.9357	16.5588	29.0235	0.959654	0.692836	1.21437	21.9761	15.8659	27.8092
31113	Logan County	Nebraska	2020	535	32.8264	23.7242	41.5037	5.91614	4.27569	7.48	26.9103	19.4485	34.0237
31113	Logan County	Nebraska	2021	504	38.7615	28.0434	48.9646	8.97458	6.49297	11.3369	29.787	21.5504	37.6277
31113	Logan County	Nebraska	2022	496	26.6387	19.2371	33.7023	3.23425	2.33561	4.09186	23.4044	16.9015	29.6104
31113	Logan County	Nebraska	2023	486	33.703	24.3711	42.5925	7.34873	5.31398	9.28703	26.3542	19.0572	33.3054
31113	Logan County	Nebraska	2024	486	33.2728	24.0588	42.0506	7.16289	5.17932	9.05257	26.1099	18.8795	32.9981
31115	Loup County	Nebraska	2018	478	26.742	19.3226	33.8171	3.24559	2.34512	4.10427	23.4964	16.9775	29.7128
31115	Loup County	Nebraska	2019	493	22.8912	16.5263	28.9677	1.10535	0.798004	1.39876	21.7859	15.7283	27.569
31115	Loup County	Nebraska	2020	497	31.3223	22.631	39.6108	5.53875	4.00186	7.00442	25.7835	18.6291	32.6064
31115	Loup County	Nebraska	2021	465	38.6671	27.9743	48.8465	9.57321	6.92587	12.0934	29.0939	21.0484	36.7531
31115	Loup County	Nebraska	2022	452	26.3326	19.0147	33.3168	3.94082	2.84566	4.98605	22.3918	16.1691	28.3308
31115	Loup County	Nebraska	2023	454	35.3151	25.5442	44.6193	9.30573	6.73103	11.7574	26.0094	18.8131	32.8619
31115	Loup County	Nebraska	2024	454	33.0245	23.878	41.7386	6.65174	4.80947	8.40693	26.3727	19.0685	33.3317
31117	McPherson County	Nebraska	2018	367	0	0	0	0	0	0	0	0	0
31117	McPherson County	Nebraska	2019	373	0	0	0	0	0	0	0	0	0
31117	McPherson County	Nebraska	2020	362	0	0	0	0	0	0	0	0	0
31117	McPherson County	Nebraska	2021	286	0	0	0	0	0	0	0	0	0
31117	McPherson County	Nebraska	2022	282	0	0	0	0	0	0	0	0	0
31117	McPherson County	Nebraska	2023	288	0	0	0	0	0	0	0	0	0
31117	McPherson County	Nebraska	2024	288	0	0	0	0	0	0	0	0	0
31119	Madison County	Nebraska	2018	24365	36.6145	26.4886	46.2544	3.37072	2.43854	4.25817	33.2438	24.0501	41.9962
31119	Madison County	Nebraska	2019	24172	34.2287	24.7529	43.2544	1.78861	1.29346	2.26024	32.4401	23.4595	40.9942
31119	Madison County	Nebraska	2020	23981	34.6394	25.0522	43.7701	4.06775	2.94191	5.13998	30.5716	22.1103	38.6301
31119	Madison County	Nebraska	2021	24323	43.2516	31.336	54.5727	9.38174	6.79713	11.8374	33.8699	24.5389	42.7353
31119	Madison County	Nebraska	2022	24533	37.0088	26.7547	46.7803	5.41313	3.91331	6.84237	31.5957	22.8414	39.9379
31119	Madison County	Nebraska	2023	24726	51.3543	37.2246	64.7701	14.9007	10.8009	18.7934	36.4536	26.4236	45.9767
31119	Madison County	Nebraska	2024	24726	48.7218	35.268	61.5198	10.9293	7.91132	13.8001	37.7925	27.3567	47.7197
31121	Merrick County	Nebraska	2018	5576	33.5509	24.2689	42.3891	2.92289	2.11426	3.69286	30.628	22.1546	38.6963
31121	Merrick County	Nebraska	2019	5604	42.2224	30.5281	53.3641	1.75131	1.26625	2.21345	40.4711	29.2618	51.1507
31121	Merrick County	Nebraska	2020	5700	43.7973	31.6775	55.3391	5.85014	4.23126	7.39182	37.9471	27.4462	47.9473
31121	Merrick County	Nebraska	2021	5599	63.1437	45.7491	79.67	14.6994	10.6501	18.5466	48.4443	35.099	61.1233
31121	Merrick County	Nebraska	2022	5626	41.8225	30.2324	52.8682	6.32772	4.57414	7.99893	35.4947	25.6582	44.8692
31121	Merrick County	Nebraska	2023	5608	44.5246	32.2538	56.1854	11.8825	8.60772	14.9945	32.6421	23.646	41.1909
31121	Merrick County	Nebraska	2024	5608	50.9514	36.8814	64.3358	10.0342	7.26331	12.6701	40.9172	29.6181	51.6657
31123	Morrill County	Nebraska	2018	3358	37.488	27.0918	47.3996	5.35266	3.86825	6.76787	32.1354	23.2235	40.6318
31123	Morrill County	Nebraska	2019	3338	28.972	20.9077	36.6752	0.477965	0.344924	0.605048	28.494	20.5627	36.0702
31123	Morrill County	Nebraska	2020	3347	61.9463	44.806	78.2684	14.3668	10.3916	18.1523	47.5795	34.4144	60.1161
31123	Morrill County	Nebraska	2021	3292	63.4762	45.9489	80.1488	16.8312	12.1837	21.2521	46.645	33.7652	58.8967
31123	Morrill County	Nebraska	2022	3246	44.1656	31.8847	55.8904	4.08228	2.94714	5.16601	40.0834	28.9376	50.7244
31123	Morrill County	Nebraska	2023	3247	43.0859	31.1329	54.4839	6.90894	4.99225	8.73663	36.177	26.1407	45.7472
31123	Morrill County	Nebraska	2024	3247	52.4248	37.8982	66.2683	10.6311	7.68528	13.4384	41.7937	30.2129	52.8299
31125	Nance County	Nebraska	2018	2534	47.9001	34.642	60.5272	4.30798	3.1156	5.44363	43.5921	31.5264	55.0836
31125	Nance County	Nebraska	2019	2529	54.9949	39.7553	69.5182	2.53304	1.83111	3.20198	52.4619	37.9242	66.3162
31125	Nance County	Nebraska	2020	2505	68.341	49.4204	86.3638	9.14908	6.61611	11.5619	59.1919	42.8043	74.8019
31125	Nance County	Nebraska	2021	2418	68.7374	49.789	86.7462	15.8426	11.4754	19.9933	52.8947	38.3136	66.7529
31125	Nance County	Nebraska	2022	2355	73.0102	52.7704	92.3026	11.3036	8.17001	14.2904	61.7066	44.6004	78.0121
31125	Nance County	Nebraska	2023	2341	64.5594	46.7626	81.4737	17.4922	12.6702	22.0751	47.0672	34.0924	59.3986
31125	Nance County	Nebraska	2024	2341	59.5037	43.0642	75.1459	11.6201	8.40976	14.6748	47.8836	34.6545	60.4711
31127	Nemaha County	Nebraska	2018	4928	51.945	37.6436	65.5283	3.66355	2.65491	4.62155	48.2814	34.9887	60.9067
31127	Nemaha County	Nebraska	2019	4875	60.8797	44.1034	76.8211	2.64814	1.91841	3.34156	58.2316	42.185	73.4795
31127	Nemaha County	Nebraska	2020	4931	65.0381	47.1202	82.0623	6.1511	4.45647	7.76118	58.887	42.6637	74.3011
31127	Nemaha County	Nebraska	2021	4935	73.6698	53.4482	92.846	15.0585	10.9251	18.9782	58.6113	42.5231	73.8677
31127	Nemaha County	Nebraska	2022	4947	66.9772	48.497	84.5494	10.9962	7.96215	13.8812	55.981	40.5348	70.6682
31127	Nemaha County	Nebraska	2023	4965	67	48.6082	84.4414	17.7288	12.8622	22.344	49.2712	35.746	62.0975
31127	Nemaha County	Nebraska	2024	4965	53.6416	38.8727	67.6691	8.01814	5.81054	10.1149	45.6234	33.0621	57.5542
31129	Nuckolls County	Nebraska	2018	3079	59.335	42.926	74.9563	4.80358	3.47516	6.06823	54.5314	39.4508	68.888
31129	Nuckolls County	Nebraska	2019	3074	42.8545	30.9907	54.155	1.68379	1.21765	2.12779	41.1708	29.7731	52.0272
31129	Nuckolls County	Nebraska	2020	3052	75.3664	54.5389	95.1867	10.7289	7.76396	13.5504	64.6375	46.7749	81.6363
31129	Nuckolls County	Nebraska	2021	3006	55.8591	40.4747	70.4737	12.7733	9.25534	16.1152	43.0858	31.2193	54.3585
31129	Nuckolls County	Nebraska	2022	2970	42.9773	31.0795	54.3102	7.25018	5.24304	9.16201	35.7271	25.8364	45.1482
31129	Nuckolls County	Nebraska	2023	3027	59.9148	43.3992	75.6111	15.3091	11.0891	19.3197	44.6057	32.3101	56.2913
31129	Nuckolls County	Nebraska	2024	3027	58.1466	42.0998	73.4065	11.283	8.16922	14.2441	46.8636	33.9306	59.1624
31131	Otoe County	Nebraska	2018	11224	49.0805	35.5706	61.9106	3.6695	2.65944	4.62874	45.411	32.9112	57.2818
31131	Otoe County	Nebraska	2019	11255	43.7813	31.7143	55.2489	1.90144	1.37736	2.39948	41.8798	30.3369	52.8494
31131	Otoe County	Nebraska	2020	11273	44.0095	31.8842	55.5303	4.29582	3.11226	5.42038	39.7137	28.772	50.1099
31131	Otoe County	Nebraska	2021	11295	64.5496	46.8361	81.345	13.3541	9.68955	16.8288	51.1954	37.1466	64.5162
31131	Otoe County	Nebraska	2022	11484	55.4616	40.151	70.0239	8.46078	6.12511	10.6823	47.0009	34.0259	59.3416
31131	Otoe County	Nebraska	2023	11576	55.9053	40.5586	70.4593	14.785	10.7263	18.634	41.1204	29.8323	51.8254
31131	Otoe County	Nebraska	2024	11576	52.0631	37.7262	65.6815	7.85717	5.6935	9.91241	44.2059	32.0327	55.7691
31133	Pawnee County	Nebraska	2018	1857	57.0967	41.3586	72.0538	4.11788	2.98282	5.19659	52.9789	38.3758	66.8572
31133	Pawnee County	Nebraska	2019	1855	51.6918	37.4286	65.2546	2.49329	1.80532	3.14747	49.1986	35.6233	62.1071
31133	Pawnee County	Nebraska	2020	1833	65.1676	47.1996	82.2463	6.60411	4.78323	8.33488	58.5635	42.4164	73.9115
31133	Pawnee County	Nebraska	2021	1811	84.7118	61.4441	106.784	18.2924	13.268	23.0586	66.4195	48.176	83.7257
31133	Pawnee County	Nebraska	2022	1784	74.7788	54.1287	94.4228	12.9017	9.33891	16.2909	61.8771	44.7898	78.1319
31133	Pawnee County	Nebraska	2023	1757	64.7129	46.9222	81.5977	16.7263	12.128	21.0905	47.9866	34.7942	60.5071
31133	Pawnee County	Nebraska	2024	1757	58.6791	42.5119	74.0403	9.36808	6.787	11.8205	49.311	35.7249	62.2198
31135	Perkins County	Nebraska	2018	2004	33.7387	24.3826	42.6584	3.85175	2.78362	4.87007	29.8869	21.5989	37.7883
31135	Perkins County	Nebraska	2019	1998	30.4576	21.989	38.5425	0.727536	0.525247	0.920658	29.7301	21.4637	37.6218
31135	Perkins County	Nebraska	2020	1995	30.1502	21.8044	38.0991	6.1034	4.41395	7.71253	24.0468	17.3905	30.3865
31135	Perkins County	Nebraska	2021	1979	50.8413	36.789	64.2151	11.3223	8.19285	14.3006	39.519	28.5962	49.9145
31135	Perkins County	Nebraska	2022	2001	33.0454	23.8665	41.8036	3.2846	2.37225	4.15515	29.7608	21.4942	37.6485
31135	Perkins County	Nebraska	2023	1994	38.2686	27.6673	48.37	6.59569	4.76853	8.3367	31.6729	22.8988	40.0333
31135	Perkins County	Nebraska	2024	1994	40.0972	28.989	50.6817	8.30271	6.00261	10.4944	31.7944	22.9864	40.1873
31137	Phelps County	Nebraska	2018	6331	32.9358	23.8184	41.6198	3.11976	2.25615	3.94234	29.816	21.5623	37.6775
31137	Phelps County	Nebraska	2019	6357	33.0126	23.8571	41.7415	1.23425	0.891955	1.5606	31.7783	22.9652	40.1809
31137	Phelps County	Nebraska	2020	6291	42.9172	31.044	54.2228	6.68474	4.83538	8.44568	36.2325	26.2086	45.7771
31137	Phelps County	Nebraska	2021	6257	69.0303	49.9873	87.1359	14.6126	10.5815	18.4453	54.4177	39.4058	68.6906
31137	Phelps County	Nebraska	2022	6323	30.9822	22.3925	39.1702	4.37601	3.16279	5.53251	26.6062	19.2297	33.6377
31137	Phelps County	Nebraska	2023	6339	41.707	30.1875	52.6663	9.45549	6.84388	11.9401	32.2515	23.3436	40.7262
31137	Phelps County	Nebraska	2024	6339	43.9915	31.8381	55.5553	9.27311	6.71125	11.7107	34.7184	25.1268	43.8446
31139	Pierce County	Nebraska	2018	5002	39.1976	28.3393	49.5436	3.77281	2.72769	4.76863	35.4248	25.6117	44.775
31139	Pierce County	Nebraska	2019	4966	32.5582	23.53	41.1651	1.62114	1.17161	2.04969	30.9371	22.3584	39.1154
31139	Pierce County	Nebraska	2020	4986	34.9705	25.278	44.2083	4.27284	3.08857	5.40155	30.6976	22.1894	38.8067
31139	Pierce County	Nebraska	2021	5069	52.7206	38.1769	66.5482	11.9478	8.65181	15.0814	40.7728	29.5251	51.4668
31139	Pierce County	Nebraska	2022	5088	28.7327	20.7618	36.3332	4.26114	3.07904	5.38832	24.4715	17.6828	30.9449
31139	Pierce County	Nebraska	2023	5051	34.6478	25.101	43.7189	10.3309	7.48434	13.0356	24.3169	17.6167	30.6833
31139	Pierce County	Nebraska	2024	5051	38.1256	27.5833	48.1613	8.96556	6.48644	11.3255	29.16	21.0968	36.8357
31141	Platte County	Nebraska	2018	22958	35.8126	25.9145	45.2326	2.96026	2.14209	3.73892	32.8523	23.7724	41.4937
31141	Platte County	Nebraska	2019	22972	32.8809	23.7857	41.5407	1.48018	1.07074	1.87001	31.4008	22.7149	39.6706
31141	Platte County	Nebraska	2020	22894	39.9585	28.9091	50.4769	4.73215	3.42361	5.97781	35.2264	25.4855	44.4991
31141	Platte County	Nebraska	2021	23573	50.1025	36.3128	63.1976	11.089	8.037	13.9873	39.0135	28.2758	49.2102
31141	Platte County	Nebraska	2022	23709	26.9864	19.5136	34.1053	4.01373	2.90229	5.07254	22.9727	16.6113	29.0328
31141	Platte County	Nebraska	2023	23857	44.063	31.9385	55.5754	12.4181	9.00111	15.6626	31.6449	22.9374	39.9128
31141	Platte County	Nebraska	2024	23857	39.5187	28.6159	49.8852	8.67498	6.28165	10.9506	30.8437	22.3343	38.9346
31143	Polk County	Nebraska	2018	3741	35.3721	25.5856	44.6909	3.00652	2.1747	3.79859	32.3656	23.4109	40.8923
31143	Polk County	Nebraska	2019	3715	29.4957	21.3277	37.277	1.28514	0.929256	1.62417	28.2106	20.3985	35.6528
31143	Polk County	Nebraska	2020	3734	71.1227	51.4412	89.8657	9.25731	6.69557	11.6969	61.8654	44.7456	78.1688
31143	Polk County	Nebraska	2021	3725	50.0523	36.2633	63.1533	11.8502	8.58558	14.9519	38.2021	27.6778	48.2013
31143	Polk County	Nebraska	2022	3701	49.8656	36.0446	63.0385	7.65989	5.53683	9.68338	42.2057	30.5077	53.3551
31143	Polk County	Nebraska	2023	3780	49.8702	36.1266	62.9303	13.7651	9.97163	17.37	36.105	26.1549	45.5604
31143	Polk County	Nebraska	2024	3780	59.1404	42.8065	74.6797	11.4956	8.32065	14.5161	47.6448	34.4859	60.1636
31145	Red Willow County	Nebraska	2018	7657	38.2437	27.6526	48.3338	3.80675	2.75252	4.81111	34.437	24.9001	43.5227
31145	Red Willow County	Nebraska	2019	7636	35.8887	25.9273	45.3902	1.15893	0.837255	1.46576	34.7298	25.09	43.9244
31145	Red Willow County	Nebraska	2020	7571	51.4839	37.2455	65.0391	9.08359	6.57143	11.4752	42.4003	30.6741	53.5639
31145	Red Willow County	Nebraska	2021	7603	61.7918	44.7284	78.0237	12.5134	9.05792	15.8005	49.2784	35.6705	62.2232
31145	Red Willow County	Nebraska	2022	7613	38.8385	28.0681	49.1067	5.08481	3.67472	6.42914	33.7537	24.3933	42.6776
31145	Red Willow County	Nebraska	2023	7553	45.0803	32.6112	56.952	8.2171	5.94426	10.381	36.8632	26.6669	46.571
31145	Red Willow County	Nebraska	2024	7553	51.9017	37.552	65.5607	9.9149	7.17365	12.5242	41.9868	30.3784	53.0365
31147	Richardson County	Nebraska	2018	5723	68.9302	49.9581	86.947	4.46197	3.23387	5.62823	64.4682	46.7242	81.3188
31147	Richardson County	Nebraska	2019	5657	63.9468	46.3344	80.6781	2.9424	2.132	3.71226	61.0044	44.2024	76.9659
31147	Richardson County	Nebraska	2020	5627	83.7139	60.662	105.61	7.61237	5.51619	9.60348	76.1015	55.1458	96.0067
31147	Richardson County	Nebraska	2021	5588	92.3667	67.022	116.397	18.0156	13.0723	22.7026	74.3511	53.9497	93.6943
31147	Richardson County	Nebraska	2022	5557	58.1823	42.14	73.4307	10.1704	7.36614	12.8358	48.0119	34.7739	60.5949
31147	Richardson County	Nebraska	2023	5594	94.2078	68.3484	118.731	24.1676	17.5337	30.4585	70.0403	50.8147	88.2721
31147	Richardson County	Nebraska	2024	5594	74.8809	54.2739	94.4487	10.8787	7.88492	13.7215	64.0022	46.389	80.7271
31149	Rock County	Nebraska	2018	1005	37.7948	27.308	47.7955	4.6173	3.33615	5.83906	33.1775	23.9718	41.9564
31149	Rock County	Nebraska	2019	989	33.5259	24.2028	42.4272	1.38073	0.996765	1.74732	32.1452	23.206	40.6799
31149	Rock County	Nebraska	2020	1009	44.0153	31.7935	55.6749	6.81947	4.9259	8.62594	37.1958	26.8676	47.049
31149	Rock County	Nebraska	2021	909	54.2328	39.2254	68.5243	12.8809	9.31647	16.2753	41.3519	29.909	52.249
31149	Rock County	Nebraska	2022	900	39.2945	28.3694	49.7241	5.00336	3.61228	6.33136	34.2911	24.7572	43.3928
31149	Rock County	Nebraska	2023	923	52.2563	37.7988	66.0228	13.7965	9.97949	17.4311	38.4598	27.8193	48.5917
31149	Rock County	Nebraska	2024	923	47.3326	34.2174	59.8309	10.6232	7.67967	13.4283	36.7094	26.5377	46.4026
31151	Saline County	Nebraska	2018	9753	37.2009	26.9325	46.9666	3.10929	2.25105	3.92553	34.0916	24.6815	43.0411
31151	Saline County	Nebraska	2019	9575	33.91	24.5399	42.8265	1.45199	1.05078	1.83379	32.458	23.4892	40.9927
31151	Saline County	Nebraska	2020	9451	36.4312	26.373	45.9982	4.08564	2.95765	5.15855	32.3456	23.4154	40.8397
31151	Saline County	Nebraska	2021	9597	48.2717	35.0108	60.8524	11.5318	8.36384	14.5372	36.7399	26.647	46.3152
31151	Saline County	Nebraska	2022	9622	35.7947	25.8919	45.2239	5.73706	4.14988	7.24835	30.0576	21.742	37.9756
31151	Saline County	Nebraska	2023	9830	46.1681	33.4643	58.2305	12.1429	8.80163	15.3155	34.0251	24.6626	42.915
31151	Saline County	Nebraska	2024	9830	41.5254	30.076	52.4082	7.14207	5.17285	9.01383	34.3833	24.9031	43.3944
31153	Sarpy County	Nebraska	2018	127261	33.5293	24.3245	42.259	2.51473	1.82436	3.16947	31.0146	22.5002	39.0895
31153	Sarpy County	Nebraska	2019	129432	30.2105	21.894	38.1091	1.14126	0.827084	1.43964	29.0693	21.0669	36.6695
31153	Sarpy County	Nebraska	2020	131108	34.6563	25.1154	43.718	3.08648	2.23677	3.89351	31.5698	22.8786	39.8245
31153	Sarpy County	Nebraska	2021	134670	42.0528	30.52	52.9844	7.92582	5.75219	9.98613	34.127	24.7678	42.9983
31153	Sarpy County	Nebraska	2022	138069	28.7209	20.7888	36.2669	3.5092	2.54004	4.4312	25.2117	18.2488	31.8357
31153	Sarpy County	Nebraska	2023	140798	40.4362	29.3417	50.9548	10.6688	7.74163	13.4441	29.7674	21.6001	37.5107
31153	Sarpy County	Nebraska	2024	140798	35.4651	25.7014	44.7383	5.74031	4.15997	7.24125	29.7248	21.5414	37.4971
31155	Saunders County	Nebraska	2018	15174	45.0631	32.633	56.8806	3.55802	2.57658	4.49108	41.5051	30.0564	52.3895
31155	Saunders County	Nebraska	2019	15335	39.2023	28.3775	49.4993	1.62987	1.17982	2.05798	37.5725	27.1977	47.4414
31155	Saunders County	Nebraska	2020	15551	56.079	40.5996	70.8008	6.2505	4.52518	7.89138	49.8285	36.0744	62.9095
31155	Saunders County	Nebraska	2021	16111	57.0095	41.3446	71.8726	12.605	9.14147	15.8913	44.4044	32.2032	55.9812
31155	Saunders County	Nebraska	2022	16422	38.9041	28.1409	49.1528	5.81942	4.20942	7.35245	33.0847	23.9315	41.8003
31155	Saunders County	Nebraska	2023	16691	48.1213	34.8967	60.6699	13.7805	9.9934	17.3741	34.3407	24.9033	43.2958
31155	Saunders County	Nebraska	2024	16691	47.1062	34.1194	59.4495	8.86258	6.41925	11.1849	38.2436	27.7002	48.2646
31157	Scotts Bluff County	Nebraska	2018	24965	33.4767	24.1938	42.3263	5.1975	3.75627	6.57148	28.2792	20.4375	35.7549
31157	Scotts Bluff County	Nebraska	2019	24810	32.3673	23.3555	40.9767	0.490659	0.354049	0.62117	31.8766	23.0015	40.3555
31157	Scotts Bluff County	Nebraska	2020	24567	60.8995	44.0578	76.9327	13.7555	9.95142	17.3769	47.144	34.1064	59.5558
31157	Scotts Bluff County	Nebraska	2021	25001	52.0272	37.643	65.719	13.8454	10.0175	17.489	38.1819	27.6256	48.23
31157	Scotts Bluff County	Nebraska	2022	24955	26.83	19.3566	33.9714	2.35555	1.69942	2.98254	24.4744	17.6571	30.9889
31157	Scotts Bluff County	Nebraska	2023	25178	37.3237	26.964	47.205	6.74135	4.87019	8.5261	30.5824	22.0938	38.6789
31157	Scotts Bluff County	Nebraska	2024	25178	42.0056	30.3472	53.125	8.96101	6.47395	11.3331	33.0446	23.8733	41.7919
31159	Seward County	Nebraska	2018	11957	46.3234	33.5282	58.4968	3.81483	2.76111	4.81733	42.5086	30.767	53.6795
31159	Seward County	Nebraska	2019	11929	32.808	23.737	41.4424	1.34106	0.970273	1.694	31.4669	22.7667	39.7484
31159	Seward County	Nebraska	2020	11887	39.3998	28.5135	49.7587	4.60427	3.3321	5.81482	34.7955	25.1814	43.9439
31159	Seward County	Nebraska	2021	12215	50.1371	36.3527	63.2198	11.9828	8.68831	15.1095	38.1543	27.6644	48.1102
31159	Seward County	Nebraska	2022	12275	37.8224	27.3525	47.7948	5.85472	4.23403	7.3984	31.9677	23.1184	40.3964
31159	Seward County	Nebraska	2023	12323	47.6663	34.5486	60.1225	13.0061	9.42688	16.4049	34.6602	25.1218	43.7176
31159	Seward County	Nebraska	2024	12323	42.002	30.4146	53.0193	7.29754	5.28431	9.21172	34.7045	25.1303	43.8076
31161	Sheridan County	Nebraska	2018	3694	42.496	30.6935	53.757	6.83575	4.93724	8.64715	35.6602	25.7562	45.1098
31161	Sheridan County	Nebraska	2019	3735	30.9191	22.3007	39.1576	0.758621	0.547164	0.960757	30.1605	21.7536	38.1968
31161	Sheridan County	Nebraska	2020	3683	48.3264	34.9064	61.1298	9.51388	6.87192	12.0344	38.8126	28.0345	49.0953
31161	Sheridan County	Nebraska	2021	3661	52.8511	38.2222	66.7842	14.3885	10.4058	18.1817	38.4627	27.8164	48.6026
31161	Sheridan County	Nebraska	2022	3607	35.1206	25.3447	44.4589	4.17562	3.01333	5.28587	30.945	22.3314	39.173
31161	Sheridan County	Nebraska	2023	3575	51.2663	37.032	64.8455	10.0927	7.2904	12.766	41.1737	29.7416	52.0795
31161	Sheridan County	Nebraska	2024	3575	27.4812	19.8585	34.7493	6.25421	4.51942	7.9083	21.2269	15.339	26.841
31163	Sherman County	Nebraska	2018	2204	33.4824	24.2019	42.3279	3.53978	2.55864	4.47492	29.9427	21.6433	37.8529
31163	Sherman County	Nebraska	2019	2180	29.6912	21.4464	37.557	1.33404	0.963595	1.68745	28.3572	20.4829	35.8695
31163	Sherman County	Nebraska	2020	2159	56.7009	40.9861	71.6782	9.52294	6.88364	12.0384	47.1779	34.1025	59.6398
31163	Sherman County	Nebraska	2021	2160	46.0387	33.321	58.1389	10.7357	7.77005	13.5573	35.303	25.5509	44.5816
31163	Sherman County	Nebraska	2022	2146	45.2937	32.7167	57.2923	6.49539	4.69178	8.21606	38.7983	28.025	49.0762
31163	Sherman County	Nebraska	2023	2162	61.5911	44.5714	77.7872	15.952	11.544	20.1468	45.639	33.0274	57.6404
31163	Sherman County	Nebraska	2024	2162	40.6261	29.3882	51.326	8.5561	6.18932	10.8096	32.07	23.1988	40.5164
31165	Sioux County	Nebraska	2018	882	34.9587	25.2434	44.2313	6.20757	4.48244	7.85409	28.7511	20.761	36.3772
31165	Sioux County	Nebraska	2019	869	23.8844	17.2205	30.2578	0.466512	0.336352	0.590997	23.4179	16.8842	29.6668
31165	Sioux County	Nebraska	2020	900	44.202	31.928	55.9117	9.96731	7.19959	12.6078	34.2347	24.7284	43.3039
31165	Sioux County	Nebraska	2021	866	56.1019	40.5821	70.8791	17.4953	12.6554	22.1035	38.6067	27.9267	48.7756
31165	Sioux County	Nebraska	2022	857	27.8251	20.0723	35.2345	3.10871	2.24255	3.93652	24.7163	17.8298	31.298
31165	Sioux County	Nebraska	2023	869	39.1497	28.261	49.5466	6.90299	4.98306	8.7362	32.2467	23.2779	40.8104
31165	Sioux County	Nebraska	2024	869	41.3843	29.8947	52.3447	9.74745	7.04124	12.329	31.6369	22.8535	40.0157
31167	Stanton County	Nebraska	2018	4211	27.6045	19.9674	34.8765	2.52771	1.82839	3.1936	25.0768	18.139	31.6829
31167	Stanton County	Nebraska	2019	4193	23.4679	16.9696	29.6584	1.24189	0.89801	1.56949	22.226	16.0716	28.0889
31167	Stanton County	Nebraska	2020	4159	35.4295	25.6208	44.7726	4.21338	3.0469	5.32449	31.2161	22.5739	39.4481
31167	Stanton County	Nebraska	2021	4139	38.3115	27.754	48.3436	8.48938	6.14996	10.7124	29.8221	21.604	37.6313
31167	Stanton County	Nebraska	2022	4072	32.0144	23.142	40.4702	4.8358	3.49562	6.11306	27.1786	19.6464	34.3571
31167	Stanton County	Nebraska	2023	4141	53.8134	39.0036	67.8767	16.0339	11.6212	20.2241	37.7795	27.3823	47.6526
31167	Stanton County	Nebraska	2024	4141	34.0011	24.6094	42.9364	7.72137	5.58859	9.7505	26.2797	19.0208	33.1859
31169	Thayer County	Nebraska	2018	3539	42.6268	30.8477	53.836	3.55903	2.57556	4.49491	39.0678	28.2721	49.3411
31169	Thayer County	Nebraska	2019	3510	50.096	36.2386	63.2898	1.96333	1.42024	2.48042	48.1327	34.8184	60.8094
31169	Thayer County	Nebraska	2020	3460	51.2693	37.1084	64.7417	6.68893	4.84141	8.44662	44.5804	32.267	56.2951
31169	Thayer County	Nebraska	2021	3525	87.2495	63.244	110.042	20.6854	14.9941	26.0891	66.564	48.2499	83.9527
31169	Thayer County	Nebraska	2022	3532	47.347	34.2444	59.825	8.16616	5.9063	10.3183	39.1808	28.3381	49.5067
31169	Thayer County	Nebraska	2023	3469	68.1921	49.4118	86.0323	17.5234	12.6974	22.1078	50.6688	36.7144	63.9246
31169	Thayer County	Nebraska	2024	3469	64.7851	46.9158	81.7734	11.6831	8.4606	14.7467	53.1021	38.4552	67.0268
31171	Thomas County	Nebraska	2018	516	31.2129	22.5503	39.4749	4.13727	2.98904	5.23241	27.0756	19.5612	34.2425
31171	Thomas County	Nebraska	2019	523	0	0	0	0	0	0	0	0	0
31171	Thomas County	Nebraska	2020	529	35.9629	25.9786	45.4871	6.29927	4.55042	7.96754	29.6636	21.4282	37.5196
31171	Thomas County	Nebraska	2021	485	43.8575	31.7184	55.4191	10.3781	7.50558	13.1139	33.4795	24.2128	42.3052
31171	Thomas County	Nebraska	2022	482	60.0733	43.3698	76.02	7.22072	5.21298	9.13749	52.8526	38.1568	66.8825
31171	Thomas County	Nebraska	2023	487	37.87	27.3739	47.8737	8.58438	6.20513	10.852	29.2856	21.1688	37.0217
31171	Thomas County	Nebraska	2024	487	37.6844	27.2397	47.6392	8.34846	6.03458	10.5538	29.3359	21.2051	37.0854
31173	Thurston County	Nebraska	2018	4290	60.4948	43.7859	76.3912	5.22469	3.78161	6.5976	55.2701	40.0043	69.7936
31173	Thurston County	Nebraska	2019	4267	75.6775	54.754	95.594	3.86772	2.79836	4.88561	71.8097	51.9556	90.7084
31173	Thurston County	Nebraska	2020	4318	86.1307	62.319	108.796	9.52465	6.89146	12.031	76.6061	55.4276	96.7646
31173	Thurston County	Nebraska	2021	3952	115.178	83.4875	145.268	24.8707	18.0277	31.3681	90.3076	65.4599	113.9
31173	Thurston County	Nebraska	2022	3899	77.6375	56.1443	98.11	11.7185	8.47437	14.8086	65.9189	47.67	83.3014
31173	Thurston County	Nebraska	2023	3982	92.1659	66.8424	116.193	27.7101	20.0964	34.9338	64.4558	46.7459	81.2588
31173	Thurston County	Nebraska	2024	3982	78.5443	56.8733	99.1501	17.1946	12.4505	21.7055	61.3497	44.4229	77.4446
31175	Valley County	Nebraska	2018	2985	24.3016	17.5685	30.7177	2.55435	1.84663	3.22875	21.7473	15.7219	27.489
31175	Valley County	Nebraska	2019	2956	47.7633	34.5051	60.4095	2.15705	1.55829	2.72816	45.6062	32.9468	57.6813
31175	Valley County	Nebraska	2020	2923	35.3403	25.5491	44.6704	5.66144	4.09291	7.15609	29.6789	21.4562	37.5143
31175	Valley County	Nebraska	2021	2895	83.7152	60.6007	105.702	19.3241	13.9885	24.3992	64.3911	46.6122	81.3025
31175	Valley County	Nebraska	2022	2912	27.7199	20.0257	35.0587	4.03212	2.91293	5.09963	23.6878	17.1128	29.9591
31175	Valley County	Nebraska	2023	2873	45.3451	32.8244	57.2552	11.8828	8.60168	15.0038	33.4624	24.2227	42.2514
31175	Valley County	Nebraska	2024	2873	46.0112	33.2868	58.1248	8.92725	6.45841	11.2776	37.084	26.8284	46.8473
31177	Washington County	Nebraska	2018	14713	37.209	26.9615	46.9437	2.90771	2.10691	3.66843	34.3013	24.8546	43.2752
31177	Washington County	Nebraska	2019	14802	35.7317	25.8763	45.101	1.49205	1.08052	1.88328	34.2396	24.7958	43.2177
31177	Washington County	Nebraska	2020	14968	39.6968	28.7503	50.1022	4.16108	3.01365	5.25179	35.5357	25.7367	44.8504
31177	Washington County	Nebraska	2021	15061	54.1396	39.2694	68.2457	11.1295	8.07266	14.0293	43.01	31.1968	54.2163
31177	Washington County	Nebraska	2022	15321	34.4972	24.9437	43.5987	4.54609	3.28711	5.7455	29.9511	21.6566	37.8532
31177	Washington County	Nebraska	2023	15330	51.0268	37.0153	64.3166	15.5441	11.2758	19.5925	35.4827	25.7395	44.7241
31177	Washington County	Nebraska	2024	15330	43.471	31.4925	54.8531	8.96197	6.49249	11.3085	34.509	25	43.5446
31179	Wayne County	Nebraska	2018	6562	33.0823	23.9335	41.7919	2.90589	2.10227	3.67092	30.1765	21.8313	38.121
31179	Wayne County	Nebraska	2019	6542	18.412	13.3153	23.2665	0.980909	0.709378	1.23953	17.4311	12.6059	22.0269
31179	Wayne County	Nebraska	2020	6634	25.5038	18.4444	32.2275	2.79582	2.02194	3.5329	22.708	16.4225	28.6947
31179	Wayne County	Nebraska	2021	6824	26.9286	19.512	33.9742	5.8597	4.24583	7.39283	21.0689	15.2661	26.5813
31179	Wayne County	Nebraska	2022	6808	25.7634	18.626	32.5645	3.86319	2.79294	4.88301	21.9002	15.833	27.6815
31179	Wayne County	Nebraska	2023	6728	33.1853	24.0578	41.8499	9.91229	7.18597	12.5004	23.273	16.8719	29.3495
31179	Wayne County	Nebraska	2024	6728	28.9877	20.984	36.6009	6.56236	4.75045	8.28585	22.4254	16.2336	28.315
31181	Webster County	Nebraska	2018	2565	45.2743	32.7415	57.2115	3.98952	2.88514	5.04142	41.2847	29.8563	52.1701
31181	Webster County	Nebraska	2019	2534	60.1546	43.4832	76.0434	2.41502	1.74571	3.0529	57.7396	41.7375	72.9905
31181	Webster County	Nebraska	2020	2480	59.0457	42.7128	74.5966	9.09364	6.5782	11.4886	49.9521	36.1346	63.108
31181	Webster County	Nebraska	2021	2467	86.6247	62.7398	109.328	19.7136	14.278	24.8803	66.9111	48.4618	84.4476
31181	Webster County	Nebraska	2022	2438	63.3619	45.8053	80.0925	10.2232	7.39052	12.9226	53.1387	38.4148	67.1699
31181	Webster County	Nebraska	2023	2441	60.2855	43.6479	76.1075	15.1356	10.9584	19.1079	45.15	32.6895	56.9996
31181	Webster County	Nebraska	2024	2441	62.6557	45.3464	79.1251	12.6421	9.14957	15.9651	50.0136	36.1968	63.16
31183	Wheeler County	Nebraska	2018	602	27.4734	19.8544	34.7373	2.97207	2.14784	3.75787	24.5013	17.7065	30.9794
31183	Wheeler County	Nebraska	2019	589	24.3137	17.5585	30.76	1.21288	0.875901	1.53445	23.1008	16.6826	29.2256
31183	Wheeler County	Nebraska	2020	579	31.659	22.8762	40.034	4.95658	3.58152	6.26777	26.7024	19.2946	33.7662
31183	Wheeler County	Nebraska	2021	577	39.8189	28.8137	50.2924	9.54346	6.90583	12.0537	30.2754	21.9079	38.2388
31183	Wheeler County	Nebraska	2022	557	26.9711	19.4784	34.121	4.31062	3.11311	5.45335	22.6605	16.3653	28.6677
31183	Wheeler County	Nebraska	2023	560	38.5643	27.9113	48.6999	11.1782	8.09036	14.1161	27.3861	19.821	34.5838
31183	Wheeler County	Nebraska	2024	560	33.7825	24.4298	42.6913	7.37931	5.33634	9.32531	26.4032	19.0935	33.366
31185	York County	Nebraska	2018	9698	41.9711	30.3701	53.0122	3.48456	2.52141	4.40122	38.4865	27.8487	48.611
31185	York County	Nebraska	2019	9678	38.7518	28.0294	48.9621	1.5821	1.14435	1.99896	37.1696	26.8851	46.9632
31185	York County	Nebraska	2020	9533	44.4209	32.1401	56.1103	5.5263	3.99847	6.98055	38.8946	28.1416	49.1297
31185	York County	Nebraska	2021	10058	56.7133	41.1055	71.5344	13.4968	9.78236	17.0239	43.2166	31.3231	54.5105
31185	York County	Nebraska	2022	10177	42.3683	30.6342	53.5477	6.43206	4.65068	8.12923	35.9363	25.9836	45.4184
31185	York County	Nebraska	2023	10180	43.5116	31.5289	54.8941	11.8953	8.61944	15.0071	31.6163	22.9095	39.887
31185	York County	Nebraska	2024	10180	40.2162	29.1177	50.7704	7.35522	5.3254	9.2855	32.861	23.7923	41.4849
32001	Churchill County	Nevada	2018	17926	69.8048	50.6038	88.033	13.2209	9.5843	16.6733	56.5839	41.0195	71.3597
32001	Churchill County	Nevada	2019	18267	44.2999	32.0184	56.0068	0.699834	0.505816	0.884776	43.6001	31.5126	55.122
32001	Churchill County	Nevada	2020	18590	98.7912	71.7105	124.454	26.3984	19.1621	33.2559	72.3927	52.5484	91.198
32001	Churchill County	Nevada	2021	18910	134.426	97.9293	168.841	58.1826	42.3859	73.0779	76.2435	55.5433	95.7627
32001	Churchill County	Nevada	2022	19045	61.6927	44.6531	77.9038	5.66287	4.09877	7.1509	56.0299	40.5543	70.7529
32001	Churchill County	Nevada	2023	19015	60.7136	43.9065	76.7222	1.86049	1.34546	2.35105	58.8531	42.5611	74.3711
32001	Churchill County	Nevada	2024	19015	36.336	26.2868	45.903	2.66712	1.9295	3.36936	33.6689	24.3573	42.5336
32003	Clark County	Nevada	2018	1634736	32.924	23.8087	41.6067	2.14115	1.54835	2.70581	30.7828	22.2604	38.9009
32003	Clark County	Nevada	2019	1664719	25.9534	18.741	32.8371	0.0955152	0.0689716	0.120849	25.8579	18.672	32.7162
32003	Clark County	Nevada	2020	1707513	46.642	33.7671	58.887	7.71213	5.5833	9.7368	38.9299	28.1838	49.1502
32003	Clark County	Nevada	2021	1692700	46.8511	33.894	59.1864	5.80301	4.19813	7.33087	41.0481	29.6959	51.8555
32003	Clark County	Nevada	2022	1725296	35.2522	25.4734	44.5763	0.237282	0.171461	0.300042	35.0149	25.3019	44.2762
32003	Clark County	Nevada	2023	1741490	30.3991	21.9562	38.4545	0.608899	0.439787	0.770251	29.7902	21.5164	37.6843
32003	Clark County	Nevada	2024	1741490	36.6203	26.4712	46.293	1.75356	1.26757	2.21674	34.8667	25.2036	44.0763
32005	Douglas County	Nevada	2018	38371	47.0131	34.0357	59.3555	11.4263	8.27225	14.4261	35.5868	25.7635	44.9294
32005	Douglas County	Nevada	2019	38875	29.5285	21.3171	37.3682	1.54944	1.11857	1.96081	27.979	20.1985	35.4073
32005	Douglas County	Nevada	2020	39131	63.1006	45.7633	79.5497	21.7424	15.7685	27.4102	41.3582	29.9948	52.1395
32005	Douglas County	Nevada	2021	39975	121.354	88.6345	152.096	72.8363	53.198	91.2873	48.5181	35.4365	60.8088
32005	Douglas County	Nevada	2022	39919	48.6095	35.1477	61.4343	6.93607	5.01521	8.76604	41.6734	30.1325	52.6683
32005	Douglas County	Nevada	2023	40058	38.4228	27.7623	48.5888	2.41158	1.74248	3.04964	36.0113	26.0199	45.5392
32005	Douglas County	Nevada	2024	40058	25.4217	18.3612	32.1584	1.55843	1.12559	1.97141	23.8633	17.2356	30.187
32007	Elko County	Nevada	2018	36306	28.1589	20.3687	35.5767	6.18663	4.47508	7.81633	21.9723	15.8936	27.7603
32007	Elko County	Nevada	2019	36531	20.3883	14.7115	25.8119	0.308609	0.222681	0.390702	20.0797	14.4888	25.4212
32007	Elko County	Nevada	2020	36890	36.5521	26.4405	46.1798	8.43452	6.10124	10.6561	28.1176	20.3393	35.5237
32007	Elko County	Nevada	2021	37567	66.7328	48.3934	84.135	24.723	17.9287	31.1701	42.0098	30.4647	52.9648
32007	Elko County	Nevada	2022	37927	33.0886	23.8917	41.867	1.70275	1.22948	2.15449	31.3858	22.6622	39.7125
32007	Elko County	Nevada	2023	38156	25.6629	18.5235	32.4807	0.65228	0.470816	0.825569	25.0106	18.0527	31.6551
32007	Elko County	Nevada	2024	38156	28.1569	20.3385	35.6157	3.09754	2.23744	3.91807	25.0594	18.1011	31.6976
32009	Esmeralda County	Nevada	2018	650	71.0197	51.346	89.7654	9.78699	7.07582	12.3703	61.2327	44.2702	77.3951
32009	Esmeralda County	Nevada	2019	690	49.2019	35.4934	62.3032	0.366534	0.26441	0.464132	48.8354	35.229	61.8391
32009	Esmeralda County	Nevada	2020	700	112.408	81.4371	141.834	32.7669	23.739	41.3447	79.6406	57.6981	100.489
32009	Esmeralda County	Nevada	2021	584	104.095	75.4966	131.227	35.3089	25.6084	44.5121	68.786	49.8882	86.715
32009	Esmeralda County	Nevada	2022	600	86.9933	62.7989	110.094	2.66695	1.92522	3.37515	84.3263	60.8737	106.719
32009	Esmeralda County	Nevada	2023	590	54.5697	39.372	69.0907	0.748489	0.540035	0.947664	53.8212	38.832	68.1431
32009	Esmeralda County	Nevada	2024	590	64.5848	46.6451	81.7025	5.11687	3.69555	6.47305	59.4679	42.9495	75.2294
32011	Eureka County	Nevada	2018	1457	20.5799	14.8508	26.0527	4.08944	2.95101	5.17696	16.4904	11.8998	20.8758
32011	Eureka County	Nevada	2019	1466	19.5531	14.0793	24.7974	0.247666	0.178333	0.314092	19.3054	13.901	24.4833
32011	Eureka County	Nevada	2020	1517	26.6342	19.232	33.6992	6.6156	4.77699	8.37045	20.0186	14.4551	25.3288
32011	Eureka County	Nevada	2021	1414	76.9017	55.6725	97.0929	30.7428	22.256	38.8145	46.1589	33.4164	58.2783
32011	Eureka County	Nevada	2022	1394	45.5298	32.7989	57.7194	2.16682	1.56094	2.74694	43.363	31.238	54.9725
32011	Eureka County	Nevada	2023	1406	25.74	18.5349	32.6427	0.646805	0.465751	0.820259	25.0932	18.0691	31.8225
32011	Eureka County	Nevada	2024	1406	38.2089	27.5408	48.4156	3.97916	2.86816	5.0421	34.2297	24.6726	43.3735
32013	Humboldt County	Nevada	2018	11667	55.3188	40.0801	69.7963	14.523	10.5224	18.3239	40.7957	29.5577	51.4724
32013	Humboldt County	Nevada	2019	11697	29.9224	21.613	37.85	0.38681	0.279394	0.489292	29.5356	21.3336	37.3607
32013	Humboldt County	Nevada	2020	11810	57.6319	41.7599	72.7094	16.052	11.6312	20.2515	41.5799	30.1287	52.4579
32013	Humboldt County	Nevada	2021	12246	94.4171	68.6027	118.847	37.2011	27.03	46.8266	57.216	41.5727	72.0203
32013	Humboldt County	Nevada	2022	12069	47.6471	34.4462	60.2262	3.6127	2.61178	4.56648	44.0344	31.8344	55.6598
32013	Humboldt County	Nevada	2023	12051	33.7069	24.3546	42.6254	1.02714	0.742153	1.29891	32.6797	23.6125	41.3265
32013	Humboldt County	Nevada	2024	12051	34.1761	24.7129	43.1909	4.98258	3.60293	6.29686	29.1935	21.11	36.894
32015	Lander County	Nevada	2018	3888	47.9666	34.6916	60.609	10.24	7.40603	12.9389	37.7266	27.2856	47.6701
32015	Lander County	Nevada	2019	3874	33.0602	23.852	41.8588	0.374617	0.270276	0.474317	32.6856	23.5818	41.3845
32015	Lander County	Nevada	2020	3858	59.3179	42.9242	74.9193	15.348	11.1063	19.3847	43.9699	31.8179	55.5346
32015	Lander County	Nevada	2021	4007	93.2935	67.7161	117.533	37.6837	27.3523	47.4749	55.6098	40.3638	70.0586
32015	Lander County	Nevada	2022	4003	37.4963	27.069	47.4516	2.16309	1.56156	2.73739	35.3332	25.5075	44.7142
32015	Lander County	Nevada	2023	4011	27.3029	19.6988	34.5685	0.746819	0.538825	0.945556	26.5561	19.16	33.6229
32015	Lander County	Nevada	2024	4011	27.1465	19.6008	34.3491	3.14961	2.27413	3.98527	23.9969	17.3266	30.3639
32017	Lincoln County	Nevada	2018	3902	20.0574	14.4796	25.3829	1.37925	0.995689	1.74546	18.6781	13.4839	23.6374
32017	Lincoln County	Nevada	2019	3886	23.5041	16.9474	29.7745	0.125859	0.0907491	0.159435	23.3783	16.8567	29.615
32017	Lincoln County	Nevada	2020	3916	34.613	25.0096	43.7708	5.8778	4.24701	7.43294	28.7352	20.7626	36.3378
32017	Lincoln County	Nevada	2021	3429	65.4789	47.3397	82.7628	13.2689	9.5931	16.7714	52.21	37.7466	65.9914
32017	Lincoln County	Nevada	2022	3350	47.2172	34.06	59.7923	0.845662	0.610016	1.07088	46.3715	33.45	58.7214
32017	Lincoln County	Nevada	2023	3329	45.3516	32.708	57.439	1.07336	0.774115	1.35943	44.2783	31.9339	56.0796
32017	Lincoln County	Nevada	2024	3329	39.6796	28.6373	50.2262	2.65827	1.91851	3.36483	37.0213	26.7187	46.8614
32019	Lyon County	Nevada	2018	41939	55.473	40.1641	70.031	12.2394	8.86168	15.4514	43.2336	31.3025	54.5796
32019	Lyon County	Nevada	2019	43260	37.0318	26.7398	46.8552	0.669117	0.483153	0.846612	36.3627	26.2566	46.0085
32019	Lyon County	Nevada	2020	44168	88.288	64.0415	111.287	29.4154	21.3371	37.0782	58.8726	42.7044	74.2089
32019	Lyon County	Nevada	2021	46195	134.695	98.0926	169.226	66.9795	48.7781	84.1502	67.7159	49.3145	85.0755
32019	Lyon County	Nevada	2022	47045	53.1557	38.4346	67.1804	6.14917	4.4462	7.77158	47.0065	33.9884	59.4088
32019	Lyon County	Nevada	2023	47688	40.0888	28.9673	50.6939	1.58924	1.14835	2.00965	38.4996	27.8189	48.6843
32019	Lyon County	Nevada	2024	47688	35.7888	25.8588	45.2582	2.87003	2.07371	3.62942	32.9187	23.7851	41.6288
32021	Mineral County	Nevada	2018	3425	65.8579	47.6791	83.1469	14.3125	10.3618	18.0698	51.5454	37.3173	65.0771
32021	Mineral County	Nevada	2019	3433	70.2163	50.6967	88.8493	0.40315	0.291077	0.510131	69.8132	50.4056	88.3392
32021	Mineral County	Nevada	2020	3447	140.457	101.927	176.984	45.8974	33.3068	57.8332	94.5598	68.6202	119.151
32021	Mineral County	Nevada	2021	3475	174.092	126.707	218.831	78.58	57.1919	98.7739	95.5119	69.5152	120.057
32021	Mineral County	Nevada	2022	3434	93.5361	67.6447	118.196	7.73842	5.59638	9.77861	85.7977	62.0484	108.418
32021	Mineral County	Nevada	2023	3413	66.8431	48.2717	84.5656	1.25966	0.909682	1.59364	65.5834	47.362	82.972
32021	Mineral County	Nevada	2024	3413	45.9018	33.1538	58.0645	3.12566	2.2576	3.95388	42.7761	30.8962	54.1106
32023	Nye County	Nevada	2018	35885	68.8409	49.7618	87.0245	5.22852	3.77945	6.60958	63.6123	45.9823	80.4149
32023	Nye County	Nevada	2019	36867	52.3524	37.7938	66.2524	0.404537	0.29204	0.511945	51.9479	37.5017	65.7404
32023	Nye County	Nevada	2020	38215	89.8871	65.0727	113.489	18.3936	13.3158	23.2232	71.4935	51.7568	90.2655
32023	Nye County	Nevada	2021	42535	95.9033	69.4147	121.104	17.6369	12.7656	22.2714	78.2663	56.6491	98.8324
32023	Nye County	Nevada	2022	43476	62.0725	44.8343	78.519	0.754426	0.544914	0.954316	61.3181	44.2894	77.5647
32023	Nye County	Nevada	2023	44202	52.9784	38.255	67.0311	0.98248	0.709435	1.24309	51.996	37.5455	65.7881
32023	Nye County	Nevada	2024	44202	49.8667	36.0385	63.0497	3.26103	2.35673	4.12314	46.6056	33.6817	58.9266
32027	Pershing County	Nevada	2018	5367	48.128	34.8477	60.7562	12.4303	9.00033	15.6919	35.6977	25.8473	45.0643
32027	Pershing County	Nevada	2019	5414	29.1425	21.0345	36.8856	0.934566	0.674552	1.18288	28.208	20.36	35.7027
32027	Pershing County	Nevada	2020	5274	52.4391	38.0077	66.1429	16.8127	12.1857	21.2063	35.6265	25.8219	44.9367
32027	Pershing County	Nevada	2021	5432	110.383	80.3185	138.779	53.2215	38.7258	66.9126	57.1615	41.5927	71.8662
32027	Pershing County	Nevada	2022	5145	34.8808	25.2007	44.1129	2.97112	2.14658	3.75751	31.9096	23.0541	40.3554
32027	Pershing County	Nevada	2023	5062	42.3899	30.6055	53.6392	1.47889	1.06776	1.87135	40.911	29.5378	51.7678
32027	Pershing County	Nevada	2024	5062	41.74	30.1672	52.7719	5.66483	4.09421	7.16204	36.0752	26.073	45.6098
32029	Storey County	Nevada	2018	3391	45.6405	33.0266	57.645	9.69434	7.01506	12.2442	35.9462	26.0115	45.4008
32029	Storey County	Nevada	2019	3463	28.0275	20.2315	35.4718	0.440814	0.318199	0.557897	27.5867	19.9133	34.9139
32029	Storey County	Nevada	2020	3544	57.417	41.6392	72.3877	20.0723	14.5566	25.3059	37.3447	27.0826	47.0818
32029	Storey County	Nevada	2021	3474	95.2318	69.3094	119.708	47.5834	34.6311	59.8132	47.6484	34.6783	59.8948
32029	Storey County	Nevada	2022	3475	53.6124	38.7567	67.7693	6.85758	4.95739	8.66841	46.7548	33.7993	59.1009
32029	Storey County	Nevada	2023	3480	44.9011	32.4347	56.7934	1.87039	1.3511	2.36578	43.0307	31.0836	54.4276
32029	Storey County	Nevada	2024	3480	31.6091	22.8342	39.9794	2.74873	1.98567	3.47662	28.8603	20.8485	36.5027
32031	Washoe County	Nevada	2018	347431	38.0466	27.5491	48.028	6.87584	4.97873	8.67971	31.1707	22.5704	39.3483
32031	Washoe County	Nevada	2019	353177	25.9225	18.7216	32.7936	0.265193	0.191526	0.335486	25.6573	18.5301	32.4581
32031	Washoe County	Nevada	2020	358340	60.2233	43.7013	75.8868	20.6155	14.9598	25.9775	39.6077	28.7416	49.9094
32031	Washoe County	Nevada	2021	371111	74.0373	53.835	93.1365	31.4517	22.8696	39.5653	42.5856	30.9654	53.5713
32031	Washoe County	Nevada	2022	375405	43.1889	31.253	54.5478	5.10489	3.69408	6.44751	38.084	27.5589	48.1003
32031	Washoe County	Nevada	2023	377210	33.7491	24.3953	42.6641	1.30121	0.94057	1.64493	32.4479	23.4547	41.0192
32031	Washoe County	Nevada	2024	377210	31.3048	22.6276	39.5753	2.8929	2.09104	3.65718	28.4119	20.5366	35.9181
32033	White Pine County	Nevada	2018	7225	28.2164	20.3603	35.7218	3.66715	2.64613	4.64258	24.5493	17.7142	31.0792
32033	White Pine County	Nevada	2019	7239	18.3178	13.1965	23.2211	0.115474	0.0831897	0.146384	18.2024	13.1133	23.0747
32033	White Pine County	Nevada	2020	7163	29.5062	21.3031	37.3369	5.14356	3.71359	6.50863	24.3626	17.5895	30.8283
32033	White Pine County	Nevada	2021	6959	51.3652	37.1465	64.908	15.7599	11.3973	19.9151	35.6053	25.7492	44.9929
32033	White Pine County	Nevada	2022	6654	35.6256	25.6838	45.1349	1.28278	0.924804	1.62518	34.3428	24.759	43.5097
32033	White Pine County	Nevada	2023	6444	23.9576	17.2649	30.3625	0.487798	0.35153	0.61821	23.4698	16.9134	29.7443
32033	White Pine County	Nevada	2024	6444	28.0525	20.2343	35.5253	2.37507	1.71315	3.00777	25.6774	18.5212	32.5176
32510	Carson City	Nevada	2018	41742	56.7603	41.0668	71.6987	11.2384	8.1311	14.1961	45.5219	32.9357	57.5025
32510	Carson City	Nevada	2019	42210	37.1593	26.8198	47.034	0.918758	0.663115	1.16291	36.2405	26.1566	45.8711
32510	Carson City	Nevada	2020	42283	81.4679	59.0228	102.794	26.5713	19.2507	33.5268	54.8967	39.7721	69.2669
32510	Carson City	Nevada	2021	44748	133.647	97.2858	167.971	73.8974	53.7922	92.8759	59.7496	43.4936	75.0947
32510	Carson City	Nevada	2022	44252	46.8439	33.847	59.238	6.35228	4.58982	8.03299	40.4916	29.2571	51.2051
32510	Carson City	Nevada	2023	44342	40.171	29.0134	50.8171	1.81133	1.30822	2.29136	38.3597	27.7052	48.5257
32510	Carson City	Nevada	2024	44342	41.5499	30.0179	52.5488	2.94669	2.12885	3.72672	38.6032	27.8891	48.8221
33001	Belknap County	New Hampshire	2018	46980	30.5845	22.0787	38.7057	0.95184	0.687126	1.20459	29.6327	21.3916	37.5012
33001	Belknap County	New Hampshire	2019	47357	28.6444	20.6732	36.2578	1.07379	0.774972	1.35919	27.5706	19.8982	34.8986
33001	Belknap County	New Hampshire	2020	47834	33.7241	24.3477	42.6754	0.700159	0.505492	0.885998	33.024	23.8423	41.7894
33001	Belknap County	New Hampshire	2021	50361	34.8692	25.1839	44.1106	3.76561	2.71967	4.76362	31.1036	22.4642	39.347
33001	Belknap County	New Hampshire	2022	51039	33.3646	24.0853	42.2245	2.37225	1.71249	3.0022	30.9923	22.3728	39.2223
33001	Belknap County	New Hampshire	2023	51501	40.2089	29.0678	50.8257	9.50182	6.86906	12.0107	30.7071	22.1987	38.815
33001	Belknap County	New Hampshire	2024	51501	34.7978	25.1284	44.0261	5.67222	4.09605	7.17648	29.1256	21.0323	36.8496
33003	Carroll County	New Hampshire	2018	38769	25.2412	18.2117	31.9578	0.908676	0.655615	1.15047	24.3325	17.5561	30.8073
33003	Carroll County	New Hampshire	2019	39088	22.7042	16.3764	28.7527	0.913115	0.658624	1.15637	21.791	15.7177	27.5963
33003	Carroll County	New Hampshire	2020	39482	25.3332	18.2795	32.0722	0.587295	0.42377	0.743524	24.7459	17.8557	31.3287
33003	Carroll County	New Hampshire	2021	41609	26.5985	19.1994	33.6641	3.07535	2.21985	3.89228	23.5232	16.9795	29.7718
33003	Carroll County	New Hampshire	2022	42337	28.287	20.4097	35.8132	2.10362	1.51781	2.66333	26.1833	18.8919	33.1499
33003	Carroll County	New Hampshire	2023	42774	32.6003	23.5533	41.2286	7.63161	5.51374	9.65145	24.9687	18.0396	31.5771
33003	Carroll County	New Hampshire	2024	42774	26.8299	19.3647	33.9593	4.39591	3.17279	5.56402	22.434	16.1919	28.3953
33005	Cheshire County	New Hampshire	2018	57925	25.4566	18.3771	32.2158	0.860846	0.621446	1.08942	24.5957	17.7557	31.1264
33005	Cheshire County	New Hampshire	2019	57930	23.5614	17.0041	29.8246	0.715673	0.516497	0.905916	22.8458	16.4876	28.9187
33005	Cheshire County	New Hampshire	2020	58134	27.1899	19.6318	34.4046	0.605367	0.437089	0.765997	26.5846	19.1947	33.6386
33005	Cheshire County	New Hampshire	2021	59090	37.6111	27.1762	47.5618	4.19013	3.02761	5.2987	33.421	24.1486	42.2631
33005	Cheshire County	New Hampshire	2022	59383	31.9343	23.0577	40.4074	2.19445	1.58447	2.7767	29.7399	21.4732	37.6307
33005	Cheshire County	New Hampshire	2023	59728	42.259	30.5677	53.3913	11.0938	8.02463	14.0163	31.1652	22.5431	39.375
33005	Cheshire County	New Hampshire	2024	59728	32.5829	23.5312	41.2203	5.08672	3.67361	6.43516	27.4961	19.8576	34.7851
33007	Coos County	New Hampshire	2018	24912	31.7924	22.9365	40.255	1.16473	0.840292	1.47476	30.6277	22.0962	38.7802
33007	Coos County	New Hampshire	2019	24962	29.8424	21.5257	37.7917	0.994619	0.717432	1.25956	28.8478	20.8083	36.5321
33007	Coos County	New Hampshire	2020	24629	32.5525	23.4889	41.2115	0.837831	0.604554	1.0607	31.7146	22.8843	40.1508
33007	Coos County	New Hampshire	2021	24852	45.7893	33.0519	57.9522	4.60833	3.32642	5.83243	41.1809	29.7255	52.1197
33007	Coos County	New Hampshire	2022	25003	39.9623	28.8318	50.5978	2.57158	1.85533	3.25598	37.3907	26.9765	47.3418
33007	Coos County	New Hampshire	2023	24974	49.5088	35.7683	62.614	10.7887	7.79444	13.6445	38.7201	27.9739	48.9695
33007	Coos County	New Hampshire	2024	24974	37.5697	27.1155	47.5541	5.62295	4.05831	7.11729	31.9467	23.0572	40.4368
33009	Grafton County	New Hampshire	2018	68767	21.9172	15.8162	27.7452	0.806747	0.582176	1.02127	21.1104	15.234	26.7239
33009	Grafton County	New Hampshire	2019	69061	21.2196	15.3084	26.8686	0.737805	0.53227	0.93422	20.4818	14.7761	25.9344
33009	Grafton County	New Hampshire	2020	69994	22.3177	16.105	28.2526	0.502551	0.362652	0.636192	21.8152	15.7423	27.6164
33009	Grafton County	New Hampshire	2021	71442	26.4192	19.0745	33.4305	2.78776	2.01275	3.52759	23.6314	17.0618	29.9029
33009	Grafton County	New Hampshire	2022	71030	24.6325	17.7753	31.1831	1.83619	1.32503	2.32449	22.7963	16.4503	28.8586
33009	Grafton County	New Hampshire	2023	72580	33.2341	24.02	42.0175	7.99645	5.77944	10.1098	25.2377	18.2405	31.9077
33009	Grafton County	New Hampshire	2024	72580	25.7225	18.5682	32.5538	4.18342	3.01986	5.29443	21.5391	15.5483	27.2594
33011	Hillsborough County	New Hampshire	2018	312664	25.9084	18.7222	32.7601	0.794119	0.573856	1.00413	25.1143	18.1484	31.7559
33011	Hillsborough County	New Hampshire	2019	315065	26.0522	18.8225	32.9471	0.781473	0.564609	0.988297	25.2707	18.2579	31.9588
33011	Hillsborough County	New Hampshire	2020	317503	29.7969	21.5368	37.6703	0.530894	0.383723	0.671176	29.266	21.153	36.9991
33011	Hillsborough County	New Hampshire	2021	322607	34.0152	24.5978	42.9859	3.49731	2.52904	4.41963	30.5179	22.0687	38.5662
33011	Hillsborough County	New Hampshire	2022	326336	30.3224	21.9132	38.3396	1.96953	1.42333	2.49027	28.3529	20.4899	35.8493
33011	Hillsborough County	New Hampshire	2023	327410	35.2579	25.5161	44.5277	7.24768	5.24514	9.1532	28.0102	20.271	35.3745
33011	Hillsborough County	New Hampshire	2024	327410	29.4075	21.2549	37.1786	3.80911	2.75312	4.81569	25.5984	18.5018	32.3629
33013	Merrimack County	New Hampshire	2018	114249	27.4387	19.8149	34.7141	0.840684	0.607104	1.06359	26.598	19.2078	33.6505
33013	Merrimack County	New Hampshire	2019	115105	23.7406	17.1401	30.0417	0.767655	0.554226	0.971404	22.9729	16.5858	29.0703
33013	Merrimack County	New Hampshire	2020	116536	28.9483	20.9097	36.6174	0.565657	0.408581	0.715514	28.3827	20.5011	35.9019
33013	Merrimack County	New Hampshire	2021	119084	31.5558	22.802	39.9029	3.38011	2.44244	4.27422	28.1757	20.3595	35.6287
33013	Merrimack County	New Hampshire	2022	119821	30.3814	21.9422	38.4341	2.23895	1.61703	2.83239	28.1424	20.3251	35.6017
33013	Merrimack County	New Hampshire	2023	120986	39.6552	28.6836	50.1027	9.14852	6.61734	11.5588	30.5067	22.0663	38.5439
33013	Merrimack County	New Hampshire	2024	120986	30.4696	22.0122	38.5364	4.36853	3.15597	5.5251	26.101	18.8563	33.0113
33015	Rockingham County	New Hampshire	2018	236768	24.357	17.5986	30.802	0.818747	0.591569	1.0354	23.5382	17.007	29.7666
33015	Rockingham County	New Hampshire	2019	238384	24.24	17.5109	30.6588	0.844812	0.61029	1.06852	23.3952	16.9007	29.5903
33015	Rockingham County	New Hampshire	2020	240221	27.247	19.691	34.4507	0.484637	0.350239	0.612767	26.7624	19.3408	33.8379
33015	Rockingham County	New Hampshire	2021	245503	31.3937	22.6976	39.6793	3.46789	2.50728	4.38316	27.9258	20.1903	35.2962
33015	Rockingham County	New Hampshire	2022	248347	28.6205	20.6813	36.1905	1.8983	1.37172	2.4004	26.7222	19.3096	33.7901
33015	Rockingham County	New Hampshire	2023	249836	34.8318	25.2025	43.997	7.54462	5.45892	9.52983	27.2871	19.7436	34.4672
33015	Rockingham County	New Hampshire	2024	249836	27.2086	19.6623	34.4033	4.07406	2.94413	5.15136	23.1345	16.7182	29.252
33017	Strafford County	New Hampshire	2018	97256	26.9988	19.505	34.1465	0.84476	0.610288	1.0684	26.1541	18.8947	33.0781
33017	Strafford County	New Hampshire	2019	98271	26.5771	19.1959	33.6196	0.944289	0.682033	1.19451	25.6329	18.5139	32.4251
33017	Strafford County	New Hampshire	2020	99508	28.6412	20.6961	36.2171	0.531218	0.383857	0.671731	28.11	20.3122	35.5453
33017	Strafford County	New Hampshire	2021	100620	35.3097	25.5235	44.6367	3.79468	2.74297	4.79704	31.515	22.7805	39.8397
33017	Strafford County	New Hampshire	2022	101174	30.5266	22.0557	38.6053	2.07989	1.50274	2.63032	28.4467	20.5529	35.975
33017	Strafford County	New Hampshire	2023	102129	34.9767	25.3021	44.1878	7.31864	5.29429	9.246	27.658	20.0078	34.9418
33017	Strafford County	New Hampshire	2024	102129	31.0448	22.4337	39.2554	4.66186	3.36877	5.8948	26.383	19.0649	33.3606
33019	Sullivan County	New Hampshire	2018	33055	25.8978	18.6915	32.7801	0.952299	0.687315	1.20537	24.9455	18.0042	31.5747
33019	Sullivan County	New Hampshire	2019	33209	24.6383	17.7766	31.1946	0.756545	0.545849	0.957863	23.8818	17.2308	30.2368
33019	Sullivan County	New Hampshire	2020	33437	27.5893	19.9126	34.9209	0.620166	0.447606	0.784969	26.9692	19.465	34.1359
33019	Sullivan County	New Hampshire	2021	33894	34.3349	24.7961	43.4376	3.62179	2.61559	4.58197	30.7132	22.1805	38.8556
33019	Sullivan County	New Hampshire	2022	34410	30.272	21.8492	38.3159	2.25255	1.62581	2.8511	28.0194	20.2234	35.4648
33019	Sullivan County	New Hampshire	2023	34562	41.5697	30.0565	52.5388	10.5285	7.6125	13.3067	31.0412	22.444	39.2321
33019	Sullivan County	New Hampshire	2024	34562	31.4063	22.6755	39.7406	5.19714	3.75236	6.5763	26.2092	18.9232	33.1643
34001	Atlantic County	New Jersey	2018	196449	45.1272	32.668	56.9782	1.32927	0.962273	1.67836	43.798	31.7057	55.2998
34001	Atlantic County	New Jersey	2019	195459	47.5695	34.4468	60.0462	1.14259	0.827394	1.44228	46.4269	33.6194	58.6039
34001	Atlantic County	New Jersey	2020	195565	53.8383	38.9695	67.9834	0.588294	0.425822	0.742858	53.25	38.5437	67.2405
34001	Atlantic County	New Jersey	2021	205222	60.8988	44.1135	76.8507	6.92215	5.01422	8.73534	53.9767	39.0992	68.1153
34001	Atlantic County	New Jersey	2022	206213	48.8593	35.3554	61.7109	4.46597	3.23166	5.64067	44.3933	32.1237	56.0702
34001	Atlantic County	New Jersey	2023	206311	61.9908	44.9818	78.1172	16.4301	11.922	20.7042	45.5607	33.0598	57.413
34001	Atlantic County	New Jersey	2024	206311	43.2391	31.288	54.6133	5.18408	3.75122	6.54776	38.0551	27.5368	48.0655
34003	Bergen County	New Jersey	2018	691912	38.2557	27.7812	48.1759	1.11173	0.807332	1.40001	37.144	26.9739	46.7759
34003	Bergen County	New Jersey	2019	689727	37.5678	27.2728	47.3222	0.73612	0.534395	0.927253	36.8316	26.7384	46.395
34003	Bergen County	New Jersey	2020	690085	46.3433	33.6252	58.4026	0.718561	0.521364	0.905543	45.6247	33.1038	57.4971
34003	Bergen County	New Jersey	2021	709704	40.5196	29.4185	51.0365	3.6829	2.6739	4.63879	36.8367	26.7446	46.3977
34003	Bergen County	New Jersey	2022	711326	34.6717	25.1458	43.7094	2.15121	1.56018	2.71195	32.5205	23.5857	40.9974
34003	Bergen County	New Jersey	2023	715414	40.9917	29.8171	51.5508	10.0463	7.30763	12.6341	30.9454	22.5095	38.9166
34003	Bergen County	New Jersey	2024	715414	31.5244	22.8624	39.7429	4.35129	3.15568	5.4857	27.1731	19.7067	34.2572
34005	Burlington County	New Jersey	2018	332981	48.0905	34.8814	60.6211	1.44933	1.05124	1.82698	46.6412	33.8301	58.7941
34005	Burlington County	New Jersey	2019	333506	45.1604	32.7515	56.9341	1.17434	0.851663	1.4805	43.986	31.8998	55.4536
34005	Burlington County	New Jersey	2020	335437	47.8596	34.6722	60.3902	0.5254	0.380629	0.66296	47.3342	34.2915	59.7272
34005	Burlington County	New Jersey	2021	349480	54.443	39.5086	68.6006	6.69703	4.85995	8.43855	47.746	34.6487	60.1621
34005	Burlington County	New Jersey	2022	350919	45.8099	33.1997	57.786	3.13581	2.2726	3.9556	42.6741	30.9271	53.8304
34005	Burlington County	New Jersey	2023	353463	59.0808	42.9652	74.3137	16.0361	11.6619	20.1707	43.0447	31.3033	54.143
34005	Burlington County	New Jersey	2024	353463	40.6577	29.4616	51.2928	4.72634	3.42482	5.96264	35.9314	26.0368	45.3302
34007	Camden County	New Jersey	2018	369608	59.837	43.4272	75.3912	1.71006	1.24109	2.15457	58.127	42.1861	73.2366
34007	Camden County	New Jersey	2019	370127	54.995	39.9026	69.3055	1.32933	0.964522	1.67525	53.6656	38.9381	67.6303
34007	Camden County	New Jersey	2020	370843	57.0945	41.3732	72.0274	0.570737	0.413582	0.720011	56.5237	40.9597	71.3073
34007	Camden County	New Jersey	2021	383801	67.4782	48.981	85.007	8.24723	5.98649	10.3896	59.231	42.9945	74.6174
34007	Camden County	New Jersey	2022	385369	53.2702	38.6148	67.1843	3.43791	2.49209	4.33589	49.8323	36.1227	62.8484
34007	Camden County	New Jersey	2023	386797	70.54	51.3155	88.7032	19.0734	13.8753	23.9846	51.4666	37.4403	64.7187
34007	Camden County	New Jersey	2024	386797	48.8314	35.3937	61.5911	5.61857	4.07242	7.08671	43.2128	31.3213	54.5044
34009	Cape May County	New Jersey	2018	71595	56.4277	40.8372	71.2625	1.66178	1.20264	2.09866	54.7659	39.6346	69.1639
34009	Cape May County	New Jersey	2019	71391	55.6363	40.2771	70.2449	1.25216	0.906484	1.58094	54.3842	39.3707	68.6639
34009	Cape May County	New Jersey	2020	70994	58.5407	42.3675	73.9294	0.756457	0.547469	0.955308	57.7842	41.8201	72.974
34009	Cape May County	New Jersey	2021	74556	67.2179	48.6948	84.8192	8.15212	5.90566	10.2868	59.0658	42.7892	74.5324
34009	Cape May County	New Jersey	2022	74877	57.2931	41.4606	72.3596	4.93325	3.56998	6.23056	52.3598	37.8906	66.1291
34009	Cape May County	New Jersey	2023	74329	67.7232	49.1373	85.3467	16.3265	11.8459	20.5751	51.3967	37.2914	64.7716
34009	Cape May County	New Jersey	2024	74329	50.8861	36.8316	64.2569	5.96975	4.32094	7.53836	44.9163	32.5107	56.7186
34011	Cumberland County	New Jersey	2018	108482	53.9265	39.0676	68.0452	1.54504	1.11932	1.94956	52.3815	37.9483	66.0957
34011	Cumberland County	New Jersey	2019	107584	55.9903	40.5719	70.6362	1.29627	0.939305	1.63534	54.6941	39.6326	69.0009
34011	Cumberland County	New Jersey	2020	105317	62.7581	45.445	79.219	0.575675	0.416863	0.72667	62.1824	45.0281	78.4924
34011	Cumberland County	New Jersey	2021	110346	68.6907	49.7766	86.6563	7.58789	5.49855	9.57244	61.1028	44.2781	77.0838
34011	Cumberland County	New Jersey	2022	108868	52.7884	38.2066	66.6618	4.1194	2.9815	5.20203	48.669	35.2251	61.4597
34011	Cumberland County	New Jersey	2023	109030	71.3525	51.7999	89.8782	19.6366	14.2556	24.735	51.7159	37.5442	65.1432
34011	Cumberland County	New Jersey	2024	109030	50.6664	36.6751	63.9759	6.36924	4.6104	8.04237	44.2971	32.0647	55.9335
34013	Essex County	New Jersey	2018	575802	47.0634	34.1681	59.2807	1.23655	0.897739	1.55755	45.8268	33.2704	57.7231
34013	Essex County	New Jersey	2019	574717	44.8364	32.543	56.4875	0.830276	0.602628	1.04603	44.0061	31.9404	55.4414
34013	Essex County	New Jersey	2020	576208	65.676	47.6469	82.7739	1.06508	0.772696	1.34236	64.6109	46.8742	81.4316
34013	Essex County	New Jersey	2021	616925	52.4026	38.0448	66.0054	4.93208	3.58073	6.21236	47.4705	34.464	59.7931
34013	Essex County	New Jersey	2022	614254	44.8285	32.5119	56.5143	2.73385	1.98272	3.44649	42.0947	30.5291	53.0678
34013	Essex County	New Jersey	2023	615679	53.281	38.7482	67.0175	12.6779	9.2199	15.9464	40.6031	29.5283	51.0711
34013	Essex County	New Jersey	2024	615679	38.4815	27.8984	48.5277	4.80112	3.48072	6.05451	33.6804	24.4176	42.4731
34015	Gloucester County	New Jersey	2018	215274	51.1086	37.0625	64.4371	1.42403	1.03267	1.7954	49.6845	36.0298	62.6417
34015	Gloucester County	New Jersey	2019	215931	50.4412	36.5772	63.5976	1.19767	0.868483	1.51005	49.2435	35.7087	62.0875
34015	Gloucester County	New Jersey	2020	218082	51.9992	37.6663	65.6205	0.484326	0.350828	0.611196	51.5148	37.3155	65.0093
34015	Gloucester County	New Jersey	2021	226722	58.9677	42.7743	74.3277	6.94481	5.03766	8.7538	52.0229	37.7366	65.5739
34015	Gloucester County	New Jersey	2022	228651	47.1444	34.1544	59.4873	3.02335	2.19031	3.81489	44.1211	31.9641	55.6724
34015	Gloucester County	New Jersey	2023	230006	62.1124	45.1421	78.1668	17.2525	12.5388	21.7118	44.8599	32.6033	56.455
34015	Gloucester County	New Jersey	2024	230006	43.6126	31.5906	55.0383	5.10147	3.69522	6.43796	38.5112	27.8953	48.6004
34017	Hudson County	New Jersey	2018	514622	35.0267	25.4408	44.103	1.09178	0.792989	1.37469	33.9349	24.6478	42.7283
34017	Hudson County	New Jersey	2019	512359	33.1558	24.0702	41.7642	0.569727	0.413606	0.717649	32.5861	23.6566	41.0466
34017	Hudson County	New Jersey	2020	512333	50.444	36.5999	63.5714	0.833851	0.605005	1.05085	49.6102	35.9949	62.5205
34017	Hudson County	New Jersey	2021	535756	40.1254	29.1261	50.5488	4.04754	2.93802	5.09897	36.0779	26.1881	45.4499
34017	Hudson County	New Jersey	2022	539597	31.5349	22.8622	39.7676	2.37904	1.72476	3.00012	29.1559	21.1374	36.7674
34017	Hudson County	New Jersey	2023	544234	36.2327	26.3472	45.578	9.51209	6.91685	11.9655	26.7207	19.4303	33.6125
34017	Hudson County	New Jersey	2024	544234	25.6005	18.555	32.291	3.81188	2.76281	4.80808	21.7886	15.7922	27.4829
34019	Hunterdon County	New Jersey	2018	94571	32.2974	23.4149	40.7293	0.896203	0.649726	1.13017	31.4012	22.7651	39.5991
34019	Hunterdon County	New Jersey	2019	94597	33.1686	24.0431	41.8328	0.648778	0.470283	0.818248	32.5198	23.5728	41.0145
34019	Hunterdon County	New Jersey	2020	95470	38.313	27.7582	48.3411	0.562591	0.407603	0.709844	37.7504	27.3506	47.6313
34019	Hunterdon County	New Jersey	2021	99787	36.7198	26.6343	46.287	4.06103	2.94562	5.11912	32.6587	23.6886	41.1678
34019	Hunterdon County	New Jersey	2022	99600	35.645	25.8297	44.9682	2.26012	1.63777	2.85128	33.3849	24.1919	42.117
34019	Hunterdon County	New Jersey	2023	99776	44.7946	32.5403	56.3951	11.2283	8.15663	14.1361	33.5663	24.3837	42.259
34019	Hunterdon County	New Jersey	2024	99776	33.2639	24.095	41.9776	4.64501	3.36466	5.86181	28.6189	20.7304	36.1158
34021	Mercer County	New Jersey	2018	269679	41.874	30.3776	52.7773	1.18718	0.861243	1.4963	40.6869	29.5164	51.281
34021	Mercer County	New Jersey	2019	267961	41.6903	30.2379	52.5549	1.02244	0.741576	1.2889	40.6678	29.4963	51.266
34021	Mercer County	New Jersey	2020	268126	50.7211	36.7611	63.9781	0.590858	0.428236	0.74529	50.1303	36.3328	63.2328
34021	Mercer County	New Jersey	2021	282471	52.1882	37.8856	65.7402	6.09085	4.42161	7.6725	46.0973	33.464	58.0677
34021	Mercer County	New Jersey	2022	279691	43.7888	31.7434	55.2242	2.92572	2.12092	3.68977	40.8631	29.6225	51.5344
34021	Mercer County	New Jersey	2023	279149	55.0839	40.0601	69.2841	14.5194	10.5593	18.2624	40.5645	29.5007	51.0216
34021	Mercer County	New Jersey	2024	279149	37.6296	27.2678	47.4721	4.74578	3.43896	5.98709	32.8838	23.8288	41.485
34023	Middlesex County	New Jersey	2018	609133	36.8724	26.747	46.4765	1.0744	0.779364	1.35425	35.798	25.9676	45.1223
34023	Middlesex County	New Jersey	2019	605717	35.1906	25.5192	44.368	0.785572	0.569674	0.990442	34.405	24.9495	43.3775
34023	Middlesex County	New Jersey	2020	605014	45.6243	33.0696	57.5454	0.682958	0.495024	0.861407	44.9413	32.5746	56.684
34023	Middlesex County	New Jersey	2021	634751	44.2442	32.1095	55.7467	4.89166	3.55004	6.16338	39.3526	28.5595	49.5834
34023	Middlesex County	New Jersey	2022	636483	36.7709	26.6543	46.3761	2.35759	1.70896	2.97343	34.4134	24.9454	43.4027
34023	Middlesex County	New Jersey	2023	638972	45.943	33.4018	57.8017	12.0137	8.73429	15.1146	33.9293	24.6676	42.6871
34023	Middlesex County	New Jersey	2024	638972	31.0625	22.5038	39.1948	3.89716	2.82337	4.91744	27.1654	19.6805	34.2773
34025	Monmouth County	New Jersey	2018	459056	39.2168	28.4077	49.4891	1.3251	0.959871	1.67219	37.8917	27.4478	47.8169
34025	Monmouth County	New Jersey	2019	459113	37.9686	27.506	47.9105	1.09115	0.790476	1.37687	36.8775	26.7155	46.5336
34025	Monmouth County	New Jersey	2020	459883	44.5821	32.2859	56.2717	0.638035	0.462059	0.805331	43.944	31.8238	55.4663
34025	Monmouth County	New Jersey	2021	481948	46.3736	33.6226	58.4761	5.39675	3.91285	6.80519	40.9768	29.7098	51.6709
34025	Monmouth County	New Jersey	2022	482706	39.2347	28.412	49.5243	2.65167	1.92022	3.34708	36.583	26.4918	46.1772
34025	Monmouth County	New Jersey	2023	481474	49.7046	36.0987	62.5886	12.9586	9.41141	16.3177	36.7459	26.6873	46.271
34025	Monmouth County	New Jersey	2024	481474	36.2587	26.2561	45.769	4.37281	3.16649	5.51975	31.8859	23.0896	40.2493
34027	Morris County	New Jersey	2018	364902	33.4022	24.2111	42.1292	0.816653	0.59194	1.03002	32.5855	23.6192	41.0992
34027	Morris County	New Jersey	2019	364634	32.4346	23.5066	40.9132	0.618701	0.448398	0.780435	31.8159	23.0583	40.1328
34027	Morris County	New Jersey	2020	365268	39.7183	28.7762	50.1146	0.575705	0.417102	0.726395	39.1426	28.3591	49.3882
34027	Morris County	New Jersey	2021	381745	36.9617	26.8032	46.6015	3.433	2.48947	4.32834	33.5287	24.3137	42.2731
34027	Morris County	New Jersey	2022	382672	33.6416	24.3738	42.4469	1.95647	1.41748	2.46855	31.6852	22.9563	39.9784
34027	Morris County	New Jersey	2023	385061	39.1908	28.4659	49.3453	9.55556	6.94059	12.0314	29.6352	21.5253	37.3138
34027	Morris County	New Jersey	2024	385061	28.98	20.9886	36.5765	3.48413	2.52336	4.39741	25.4959	18.4652	32.1791
34029	Ocean County	New Jersey	2018	425725	48.3121	34.9773	60.9941	1.58114	1.14472	1.99619	46.731	33.8326	58.9979
34029	Ocean County	New Jersey	2019	428788	51.1238	37.0214	64.5315	1.50568	1.09034	1.90056	49.6181	35.931	62.6309
34029	Ocean County	New Jersey	2020	432949	57.7219	41.7857	72.88	0.861341	0.623536	1.08753	56.8606	41.1622	71.7924
34029	Ocean County	New Jersey	2021	457216	62.324	45.1681	78.617	7.51942	5.44955	9.48518	54.8046	39.7185	69.1319
34029	Ocean County	New Jersey	2022	462048	49.773	36.0225	62.8565	3.66441	2.65207	4.62765	46.1086	33.3704	58.2289
34029	Ocean County	New Jersey	2023	463346	64.6457	46.9239	81.4401	17.4601	12.6736	21.9961	47.1856	34.2503	59.444
34029	Ocean County	New Jersey	2024	463346	45.2919	32.7842	57.1904	5.66384	4.09973	7.15177	39.6281	28.6845	50.0386
34031	Passaic County	New Jersey	2018	359710	42.8909	31.1284	54.0402	1.06773	0.774914	1.34528	41.8232	30.3535	52.6949
34031	Passaic County	New Jersey	2019	358974	42.6039	30.9137	53.6878	0.801937	0.581891	1.01057	41.802	30.3318	52.6772
34031	Passaic County	New Jersey	2020	358425	61.6139	44.6864	77.6737	0.95102	0.689742	1.19891	60.6629	43.9967	76.4748
34031	Passaic County	New Jersey	2021	372130	49.7504	36.1081	62.6807	4.41011	3.20079	5.55631	45.3403	32.9073	57.1244
34031	Passaic County	New Jersey	2022	369974	42.0527	30.4909	53.0261	2.66577	1.93285	3.36138	39.387	28.558	49.6647
34031	Passaic County	New Jersey	2023	369413	51.1281	37.1678	64.3306	12.6009	9.16029	15.8548	38.5272	28.0075	48.4758
34031	Passaic County	New Jersey	2024	369413	36.0238	26.1113	45.4359	5.0246	3.642	6.3374	30.9992	22.4693	39.0985
34033	Salem County	New Jersey	2018	46160	61.9609	44.9047	78.1593	1.7299	1.2537	2.18214	60.231	43.651	75.9772
34033	Salem County	New Jersey	2019	46058	65.0288	47.1276	82.0299	1.55789	1.12904	1.96519	63.4709	45.9985	80.0647
34033	Salem County	New Jersey	2020	46137	67.5284	48.89	85.254	0.657008	0.475668	0.829467	66.8714	48.4143	84.4246
34033	Salem County	New Jersey	2021	47996	77.0771	55.8803	97.1979	8.94616	6.48589	11.2815	68.131	49.3944	85.9164
34033	Salem County	New Jersey	2022	48206	58.1871	42.1369	73.4463	4.01408	2.90685	5.06675	54.173	39.23	68.3796
34033	Salem County	New Jersey	2023	48255	84.0962	61.0964	105.866	24.6855	17.9342	31.0758	59.4107	43.1622	74.7901
34033	Salem County	New Jersey	2024	48255	56.5742	40.9645	71.4168	7.15626	5.18174	9.03375	49.4179	35.7828	62.3831
34035	Somerset County	New Jersey	2018	242949	31.9588	23.1734	40.2965	0.91002	0.659858	1.14743	31.0488	22.5135	39.149
34035	Somerset County	New Jersey	2019	242454	31.455	22.8042	39.6667	0.66315	0.480771	0.836275	30.7918	22.3235	38.8305
34035	Somerset County	New Jersey	2020	243420	38.1178	27.6222	48.0869	0.588688	0.426595	0.74265	37.5291	27.1956	47.3443
34035	Somerset County	New Jersey	2021	256636	36.1523	26.2275	45.5646	3.89644	2.82677	4.91089	32.2558	23.4008	40.6537
34035	Somerset County	New Jersey	2022	258844	32.4676	23.5295	40.9565	2.06518	1.49665	2.60514	30.4024	22.0329	38.3514
34035	Somerset County	New Jersey	2023	260412	38.4439	27.9335	48.3904	9.60142	6.97642	12.0856	28.8425	20.957	36.3048
34035	Somerset County	New Jersey	2024	260412	29.9895	21.7251	37.8427	3.78324	2.74067	4.77393	26.2062	18.9844	33.0687
34037	Sussex County	New Jersey	2018	107154	38.5916	27.944	48.7158	0.938824	0.679798	1.18512	37.6528	27.2642	47.5306
34037	Sussex County	New Jersey	2019	107505	40.9357	29.6398	51.677	0.768054	0.556115	0.969589	40.1676	29.0836	50.7075
34037	Sussex County	New Jersey	2020	107515	48.3706	35.0175	61.0709	0.789402	0.571482	0.99667	47.5812	34.446	60.0743
34037	Sussex County	New Jersey	2021	111887	48.7881	35.3484	61.5566	4.80405	3.48068	6.06133	43.984	31.8678	55.4952
34037	Sussex County	New Jersey	2022	112489	43.1237	31.2226	54.4413	2.7367	1.98144	3.45493	40.387	29.2412	50.9863
34037	Sussex County	New Jersey	2023	112499	52.585	38.1626	66.2561	13.2165	9.59164	16.6525	39.3685	28.571	49.6035
34037	Sussex County	New Jersey	2024	112499	35.6139	25.7784	44.9706	4.579	3.31441	5.78202	31.0349	22.464	39.1886
34039	Union County	New Jersey	2018	402232	40.729	29.5655	51.3074	1.07463	0.780082	1.35374	39.6544	28.7855	49.9537
34039	Union County	New Jersey	2019	401404	38.6406	28.0377	48.6937	0.688459	0.499547	0.867575	37.9521	27.5381	47.8261
34039	Union County	New Jersey	2020	401124	55.7995	40.4662	70.3485	0.858726	0.622754	1.08263	54.9408	39.8435	69.2659
34039	Union County	New Jersey	2021	414315	46.4953	33.7534	58.5683	4.76168	3.45676	5.9981	41.7336	30.2967	52.5702
34039	Union County	New Jersey	2022	413533	39.0671	28.3323	49.2526	2.43497	1.76589	3.0698	36.6322	26.5664	46.1828
34039	Union County	New Jersey	2023	415206	46.4679	33.7981	58.4412	11.6899	8.50257	14.702	34.778	25.2955	43.7391
34039	Union County	New Jersey	2024	415206	32.7951	23.7704	41.3645	4.23448	3.06922	5.34095	28.5607	20.7012	36.0236
34041	Warren County	New Jersey	2018	79612	46.7747	33.9096	58.9875	1.11744	0.810097	1.40921	45.6573	33.0995	57.5783
34041	Warren County	New Jersey	2019	79593	46.1021	33.4129	58.1524	0.838063	0.607394	1.05712	45.264	32.8055	57.0953
34041	Warren County	New Jersey	2020	80187	51.7145	37.468	65.2498	0.770223	0.55804	0.971815	50.9443	36.91	64.278
34041	Warren County	New Jersey	2021	84428	56.7763	41.1777	71.5755	5.73634	4.16035	7.23156	51.0399	37.0173	64.3439
34041	Warren County	New Jersey	2022	85000	51.7019	37.4707	65.2169	3.14495	2.27929	3.96705	48.557	35.1914	61.2499
34041	Warren County	New Jersey	2023	85124	59.175	42.9855	74.5015	14.701	10.679	18.5086	44.474	32.3065	55.9928
34041	Warren County	New Jersey	2024	85124	39.472	28.5849	49.8222	5.60151	4.05651	7.07032	33.8705	24.5284	42.7519
35001	Bernalillo County	New Mexico	2018	501165	33.9879	24.5857	42.9401	1.0288	0.744197	1.29977	32.9591	23.8415	41.6403
35001	Bernalillo County	New Mexico	2019	503966	31.724	22.9315	40.1039	0.700962	0.506687	0.886122	31.023	22.4248	39.2177
35001	Bernalillo County	New Mexico	2020	508001	50.6588	36.6863	63.9421	7.11083	5.14955	8.97538	43.548	31.5367	54.9668
35001	Bernalillo County	New Mexico	2021	504458	58.2771	42.2229	73.5297	8.43594	6.11201	10.6439	49.8411	36.1109	62.8859
35001	Bernalillo County	New Mexico	2022	506580	45.2037	32.7015	57.1061	2.27566	1.64627	2.87486	42.928	31.0553	54.2313
35001	Bernalillo County	New Mexico	2023	509309	38.3369	27.7163	48.4568	1.3907	1.00543	1.7578	36.9462	26.7109	46.699
35001	Bernalillo County	New Mexico	2024	509309	41.6706	30.1447	52.6441	1.33964	0.969105	1.69242	40.331	29.1756	50.9517
35003	Catron County	New Mexico	2018	2966	32.451	23.4064	41.0966	3.49641	2.5219	4.42791	28.9546	20.8845	36.6687
35003	Catron County	New Mexico	2019	2947	18.2546	13.148	23.1453	0.619922	0.446503	0.786009	17.6347	12.7015	22.3593
35003	Catron County	New Mexico	2020	3018	35.3915	25.5572	44.777	9.4682	6.83725	11.9791	25.9233	18.72	32.798
35003	Catron County	New Mexico	2021	3095	45.9475	33.1515	58.1738	9.29355	6.70536	11.7665	36.654	26.4461	46.4074
35003	Catron County	New Mexico	2022	3186	28.2002	20.3149	35.7505	2.06547	1.48792	2.61847	26.1348	18.827	33.132
35003	Catron County	New Mexico	2023	3203	31.0473	22.3685	39.3559	2.85217	2.05489	3.61544	28.1951	20.3136	35.7404
35003	Catron County	New Mexico	2024	3203	26.3019	18.952	33.3372	1.69101	1.21846	2.14332	24.6109	17.7335	31.1939
35005	Chaves County	New Mexico	2018	44149	48.7108	35.2505	61.5197	0.62192	0.450064	0.785459	48.0889	34.8004	60.7343
35005	Chaves County	New Mexico	2019	44358	45.8936	33.1939	57.9876	0.190614	0.137867	0.240845	45.703	33.056	57.7468
35005	Chaves County	New Mexico	2020	44489	70.2014	50.8469	88.5975	6.74171	4.88302	8.50836	63.4597	45.9638	80.0892
35005	Chaves County	New Mexico	2021	44601	68.0721	49.2816	85.9433	5.57361	4.03508	7.03688	62.4985	45.2465	78.9065
35005	Chaves County	New Mexico	2022	44624	59.7066	43.2245	75.3828	5.94231	4.30192	7.50248	53.7643	38.9226	67.8803
35005	Chaves County	New Mexico	2023	44668	55.1844	39.9352	69.6956	2.98436	2.15969	3.76913	52.2001	37.7756	65.9265
35005	Chaves County	New Mexico	2024	44668	59.6894	43.2094	75.3649	3.04373	2.20337	3.84307	56.6457	41.006	71.5219
35006	Cibola County	New Mexico	2018	19279	25.2125	18.1868	31.9276	1.64329	1.18537	2.08096	23.5692	17.0014	29.8466
35006	Cibola County	New Mexico	2019	19298	21.2347	15.3048	26.9088	0.712878	0.513802	0.903363	20.5219	14.791	26.0054
35006	Cibola County	New Mexico	2020	19129	44.2102	31.9207	55.9413	8.2354	5.94614	10.4206	35.9748	25.9746	45.5206
35006	Cibola County	New Mexico	2021	19714	44.182	31.8879	55.9236	7.18779	5.18772	9.09799	36.9942	26.7002	46.8256
35006	Cibola County	New Mexico	2022	19395	26.5766	19.1546	33.6786	1.36503	0.983816	1.72979	25.2116	18.1708	31.9488
35006	Cibola County	New Mexico	2023	19498	26.7572	19.2853	33.9067	1.47076	1.06005	1.86375	25.2865	18.2252	32.043
35006	Cibola County	New Mexico	2024	19498	25.8476	18.6347	32.7466	1.00567	0.725034	1.2741	24.8419	17.9097	31.4725
35007	Colfax County	New Mexico	2018	9327	23.5798	17.0094	29.8595	2.27811	1.64333	2.88481	21.3017	15.366	26.9746
35007	Colfax County	New Mexico	2019	9219	19.8488	14.3013	25.1592	0.254906	0.183663	0.323104	19.5939	14.1177	24.8361
35007	Colfax County	New Mexico	2020	9245	44.7481	32.3018	56.6324	8.1576	5.88864	10.3241	36.5905	26.4132	46.3083
35007	Colfax County	New Mexico	2021	9615	37.6196	27.1509	47.6182	7.03887	5.08011	8.90968	30.5807	22.0708	38.7085
35007	Colfax County	New Mexico	2022	9578	34.2343	24.6974	43.3479	5.79415	4.18004	7.33664	28.4401	20.5174	36.0113
35007	Colfax County	New Mexico	2023	9611	26.1878	18.8777	33.181	2.20474	1.5893	2.79349	23.9831	17.2884	30.3875
35007	Colfax County	New Mexico	2024	9611	28.8216	20.7808	36.5116	2.46941	1.78048	3.12828	26.3522	19.0003	33.3833
35009	Curry County	New Mexico	2018	34245	35.1021	25.3876	44.3537	1.05399	0.762297	1.33178	34.0481	24.6253	43.022
35009	Curry County	New Mexico	2019	33915	30.1894	21.8161	38.1729	0.270015	0.195124	0.34142	29.9194	21.621	37.8315
35009	Curry County	New Mexico	2020	33902	45.7529	33.1141	57.7779	4.96501	3.59347	6.26994	40.7879	29.5206	51.508
35009	Curry County	New Mexico	2021	33244	56.3624	40.782	71.1915	5.58676	4.0424	7.05666	50.7756	36.7396	64.1348
35009	Curry County	New Mexico	2022	33022	54.5035	39.4412	68.8376	7.04482	5.09795	8.89756	47.4587	34.3433	59.94
35009	Curry County	New Mexico	2023	32751	42.1649	30.4877	53.2899	2.92004	2.11136	3.69048	39.2449	28.3763	49.5994
35009	Curry County	New Mexico	2024	32751	41.3281	29.888	52.2244	2.76155	1.99712	3.48964	38.5665	27.8909	48.7347
35011	De Baca County	New Mexico	2018	1268	39.3937	28.4807	49.792	1.22551	0.886013	1.54899	38.1681	27.5947	48.243
35011	De Baca County	New Mexico	2019	1242	49.1028	35.4752	62.1002	0.610465	0.441041	0.772054	48.4923	35.0341	61.3281
35011	De Baca County	New Mexico	2020	1221	69.9954	50.6569	88.3964	8.98623	6.50348	11.3486	61.0092	44.1534	77.0478
35011	De Baca County	New Mexico	2021	1227	83.7087	60.5448	105.768	9.56661	6.91933	12.0876	74.1421	53.6255	93.6802
35011	De Baca County	New Mexico	2022	1237	59.6259	43.1256	75.3395	7.75464	5.60869	9.79827	51.8713	37.5169	65.5413
35011	De Baca County	New Mexico	2023	1219	57.1681	41.3205	72.2738	3.63098	2.62443	4.5904	53.5372	38.6961	67.6834
35011	De Baca County	New Mexico	2024	1219	66.7086	48.2314	84.3132	3.70704	2.68025	4.68535	63.0015	45.5511	79.6278
35013	Do帽a Ana County	New Mexico	2018	151989	33.3924	24.1678	42.1691	0.598822	0.433399	0.756214	32.7935	23.7344	41.4129
35013	Do帽a Ana County	New Mexico	2019	152964	32.816	23.7377	41.4601	0.0865996	0.0626424	0.109411	32.7294	23.675	41.3507
35013	Do帽a Ana County	New Mexico	2020	155691	53.9405	39.0758	68.0657	5.22406	3.78443	6.59207	48.7164	35.2913	61.4736
35013	Do帽a Ana County	New Mexico	2021	156323	51.8212	37.5306	65.4057	3.82517	2.77031	4.8279	47.996	34.7603	60.5778
35013	Do帽a Ana County	New Mexico	2022	158708	43.5824	31.5359	55.0476	2.27749	1.64797	2.87662	41.3049	29.888	52.1709
35013	Do帽a Ana County	New Mexico	2023	161484	39.7327	28.7493	50.1866	1.49864	1.08436	1.89294	38.2341	27.6649	48.2937
35013	Do帽a Ana County	New Mexico	2024	161484	43.5517	31.5351	54.9779	1.38544	1.00317	1.74892	42.1663	30.5319	53.229
35015	Eddy County	New Mexico	2018	39979	51.1865	37.0517	64.6326	0.54707	0.396	0.690778	50.6395	36.6557	63.9418
35015	Eddy County	New Mexico	2019	40425	48.5035	35.0937	61.2676	0.209255	0.151402	0.264322	48.2942	34.9423	61.0033
35015	Eddy County	New Mexico	2020	40432	57.6328	41.7412	72.7383	4.25011	3.07819	5.36406	53.3827	38.663	67.3743
35015	Eddy County	New Mexico	2021	42184	70.6902	51.1834	89.2395	4.91081	3.55568	6.19942	65.7794	47.6277	83.0401
35015	Eddy County	New Mexico	2022	42064	55.7543	40.3708	70.3819	4.77518	3.45763	6.02799	50.9791	36.9132	64.3539
35015	Eddy County	New Mexico	2023	41900	49.6596	35.9507	62.6984	2.65212	1.91998	3.34847	47.0075	34.0307	59.3499
35015	Eddy County	New Mexico	2024	41900	51.9758	37.6384	65.607	2.2069	1.59813	2.78568	49.7689	36.0402	62.8214
35017	Grant County	New Mexico	2018	20272	32.5143	23.4685	41.1527	1.09631	0.791303	1.38757	31.418	22.6772	39.7652
35017	Grant County	New Mexico	2019	20161	33.369	24.07	42.257	0.393979	0.284189	0.498917	32.975	23.7859	41.758
35017	Grant County	New Mexico	2020	20301	54.7701	39.5939	69.2324	9.66407	6.98626	12.2159	45.106	32.6076	57.0165
35017	Grant County	New Mexico	2021	21116	50.5517	36.5201	63.9353	6.62818	4.78841	8.383	43.9235	31.7317	55.5523
35017	Grant County	New Mexico	2022	21110	41.2306	29.7582	52.1873	2.37456	1.71384	3.00558	38.856	28.0443	49.1817
35017	Grant County	New Mexico	2023	21075	38.1048	27.5049	48.2269	2.87297	2.07377	3.63614	35.2319	25.4311	44.5908
35017	Grant County	New Mexico	2024	21075	32.8645	23.7196	41.5984	1.03885	0.749777	1.31492	31.8257	22.9699	40.2835
35019	Guadalupe County	New Mexico	2018	3217	37.2227	26.8918	47.0761	1.32585	0.957867	1.67682	35.8969	25.9339	45.3993
35019	Guadalupe County	New Mexico	2019	3188	37.6882	27.21	47.691	0.56019	0.404444	0.70887	37.128	26.8056	46.9822
35019	Guadalupe County	New Mexico	2020	3191	55.5393	40.1691	70.1769	7.46476	5.39893	9.43214	48.0745	34.7702	60.7448
35019	Guadalupe County	New Mexico	2021	3355	53.5329	38.6997	67.6683	6.24797	4.51674	7.89774	47.2849	34.1829	59.7705
35019	Guadalupe County	New Mexico	2022	3264	41.1898	29.7678	52.079	5.23945	3.78654	6.62458	35.9504	25.9813	45.4544
35019	Guadalupe County	New Mexico	2023	3263	42.2616	30.5289	53.4536	2.78188	2.00957	3.5186	39.4797	28.5193	49.935
35019	Guadalupe County	New Mexico	2024	3263	35.2968	25.4988	44.6426	1.79931	1.29984	2.27573	33.4975	24.199	42.3669
35021	Harding County	New Mexico	2018	506	53.6625	38.7353	67.9164	3.21464	2.32043	4.06851	50.4479	36.4149	63.8479
35021	Harding County	New Mexico	2019	495	44.2021	31.8781	55.9844	0.63684	0.459282	0.806594	43.5652	31.4188	55.1779
35021	Harding County	New Mexico	2020	497	84.5583	61.1002	106.927	13.8203	9.9863	17.4763	70.7379	51.1139	89.4505
35021	Harding County	New Mexico	2021	507	82.7516	59.771	104.677	12.5884	9.09255	15.9237	70.1632	50.6785	88.7529
35021	Harding County	New Mexico	2022	486	83.9939	60.6933	106.212	17.4936	12.6407	22.1209	66.5003	48.0526	84.0908
35021	Harding County	New Mexico	2023	481	60.0627	43.3458	76.0304	4.83535	3.48955	6.12082	55.2274	39.8562	69.9096
35021	Harding County	New Mexico	2024	481	62.1451	44.8503	78.6638	4.50631	3.25222	5.70412	57.6388	41.5981	72.9597
35023	Hidalgo County	New Mexico	2018	3051	51.9462	37.5729	65.6334	0.782365	0.565887	0.988509	51.1639	37.007	64.6449
35023	Hidalgo County	New Mexico	2019	3035	52.0343	37.6126	65.7794	0.269874	0.195076	0.341162	51.7644	37.4175	65.4382
35023	Hidalgo County	New Mexico	2020	2990	82.0783	59.4198	103.629	8.63488	6.25114	10.9021	73.4434	53.1686	92.7271
35023	Hidalgo County	New Mexico	2021	2987	67.484	48.8344	85.2318	4.94324	3.57715	6.24328	62.5407	45.2572	78.9885
35023	Hidalgo County	New Mexico	2022	2918	50.013	36.1621	63.209	1.09188	0.78949	1.37998	48.9212	35.3726	61.829
35023	Hidalgo County	New Mexico	2023	2933	52.9169	38.2705	66.8664	1.84657	1.33548	2.33335	51.0704	36.935	64.533
35023	Hidalgo County	New Mexico	2024	2933	61.6606	44.6017	77.9039	1.2936	0.935711	1.63437	60.367	43.6659	76.2695
35025	Lea County	New Mexico	2018	45876	45.4762	32.9283	57.4076	0.657428	0.476029	0.829915	44.8188	32.4522	56.5777
35025	Lea County	New Mexico	2019	46870	42.6414	30.8536	53.8611	0.601295	0.435072	0.759506	42.0401	30.4185	53.1016
35025	Lea County	New Mexico	2020	47181	51.9902	37.6247	65.6599	3.73431	2.70248	4.71617	48.2559	34.9223	60.9438
35025	Lea County	New Mexico	2021	48063	58.6627	42.4638	74.0718	4.54087	3.28698	5.73364	54.1218	39.1769	68.3382
35025	Lea County	New Mexico	2022	47947	55.174	39.9581	69.6384	7.22793	5.23461	9.1228	47.946	34.7235	60.5156
35025	Lea County	New Mexico	2023	48099	43.8409	31.7336	55.3587	3.8382	2.77823	4.84656	40.0027	28.9554	50.5121
35025	Lea County	New Mexico	2024	48099	45.0668	32.6204	56.9076	2.73466	1.9794	3.45315	42.3322	30.641	53.4544
35027	Lincoln County	New Mexico	2018	15089	27.556	19.8719	34.903	1.27961	0.922787	1.62078	26.2764	18.9491	33.2822
35027	Lincoln County	New Mexico	2019	15086	22.6231	16.3023	28.6728	0.287659	0.207288	0.364582	22.3355	16.095	28.3082
35027	Lincoln County	New Mexico	2020	15389	34.4817	24.896	43.632	5.95345	4.29843	7.5333	28.5282	20.5976	36.0987
35027	Lincoln County	New Mexico	2021	15749	40.5353	29.2508	51.3152	5.9329	4.28126	7.51069	34.6024	24.9696	43.8045
35027	Lincoln County	New Mexico	2022	15780	35.98	25.9576	45.5572	5.31782	3.83653	6.73332	30.6621	22.1211	38.8238
35027	Lincoln County	New Mexico	2023	15486	26.8375	19.3514	33.9963	2.4657	1.77792	3.12342	24.3718	17.5735	30.8729
35027	Lincoln County	New Mexico	2024	15486	29.0796	20.98	36.8191	3.25705	2.34986	4.12392	25.8225	18.6301	32.6952
35028	Los Alamos County	New Mexico	2018	13983	12.797	9.23162	16.2043	0.891055	0.6428	1.12831	11.9059	8.58882	15.076
35028	Los Alamos County	New Mexico	2019	14254	9.16055	6.60362	11.6065	0.208105	0.150018	0.263672	8.95244	6.4536	11.3429
35028	Los Alamos County	New Mexico	2020	14375	15.5459	11.2247	19.6705	2.70017	1.94963	3.41658	12.8457	9.2751	16.2539
35028	Los Alamos County	New Mexico	2021	14372	16.4059	11.8437	20.7615	2.51985	1.81913	3.18885	13.886	10.0246	17.5726
35028	Los Alamos County	New Mexico	2022	14416	17.1683	12.3921	21.7294	2.95992	2.13647	3.74628	14.2084	10.2556	17.9831
35028	Los Alamos County	New Mexico	2023	14621	12.5615	9.05661	15.9136	0.759414	0.547524	0.96207	11.8021	8.50908	14.9515
35028	Los Alamos County	New Mexico	2024	14621	11.9061	8.58602	15.0805	0.676073	0.487546	0.856328	11.23	8.09847	14.2242
35029	Luna County	New Mexico	2018	16530	58.0891	42.0232	73.3844	1.18909	0.860222	1.50219	56.9	41.163	71.8822
35029	Luna County	New Mexico	2019	16346	50.0567	36.1926	63.2657	0.199026	0.143902	0.251545	49.8577	36.0487	63.0142
35029	Luna County	New Mexico	2020	16496	82.66	59.8523	104.347	8.19037	5.93047	10.3393	74.4696	53.9218	94.008
35029	Luna County	New Mexico	2021	17562	86.2829	62.4538	108.952	5.69164	4.11975	7.187	80.5913	58.3341	101.765
35029	Luna County	New Mexico	2022	17807	58.2311	42.1205	73.5716	2.11555	1.53025	2.67288	56.1155	40.5903	70.8987
35029	Luna County	New Mexico	2023	17454	63.8882	46.219	80.7096	2.31659	1.6759	2.92654	61.5716	44.5431	77.7831
35029	Luna County	New Mexico	2024	17454	63.4389	45.9114	80.1168	1.33379	0.965277	1.68444	62.1051	44.9462	78.4324
35031	McKinley County	New Mexico	2018	48401	26.8173	19.3399	33.9663	1.8664	1.346	2.36395	24.9509	17.9939	31.6024
35031	McKinley County	New Mexico	2019	48153	20.8662	15.0353	26.4473	0.77049	0.555183	0.976577	20.0957	14.4801	25.4708
35031	McKinley County	New Mexico	2020	48005	62.741	45.2951	79.3968	12.0761	8.71819	15.2819	50.6649	36.5769	64.1148
35031	McKinley County	New Mexico	2021	48784	51.6463	37.2689	65.3807	8.09721	5.84309	10.2505	43.5491	31.4258	55.1302
35031	McKinley County	New Mexico	2022	47948	28.681	20.6661	36.3527	1.29895	0.935961	1.6464	27.382	19.7301	34.7063
35031	McKinley County	New Mexico	2023	47580	26.9412	19.4144	34.1448	1.36405	0.98296	1.72877	25.5771	18.4314	32.416
35031	McKinley County	New Mexico	2024	47580	27.052	19.5008	34.2756	1.35618	0.977623	1.71831	25.6958	18.5232	32.5573
35033	Mora County	New Mexico	2018	3455	20.58	14.8358	26.0748	1.99409	1.43751	2.5265	18.5859	13.3983	23.5483
35033	Mora County	New Mexico	2019	3481	16.4472	11.8444	20.8563	0.338028	0.24343	0.428645	16.1092	11.601	20.4277
35033	Mora County	New Mexico	2020	3473	21.2996	15.3705	26.9633	4.57849	3.304	5.79594	16.7211	12.0665	21.1673
35033	Mora County	New Mexico	2021	3260	34.0552	24.5648	43.1262	6.31977	4.55859	8.00312	27.7354	20.0062	35.1231
35033	Mora County	New Mexico	2022	3272	47.9281	34.6558	60.5721	19.9326	14.4128	25.191	27.9956	20.243	35.3811
35033	Mora County	New Mexico	2023	3216	23.2101	16.7236	29.4193	2.21478	1.59581	2.80727	20.9953	15.1278	26.612
35033	Mora County	New Mexico	2024	3216	16.39	11.8113	20.7721	1.3802	0.994625	1.74922	15.0098	10.8166	19.0229
35035	Otero County	New Mexico	2018	48250	37.4407	27.0549	47.3436	0.743061	0.536941	0.939597	36.6977	26.518	46.404
35035	Otero County	New Mexico	2019	49105	30.176	21.7908	38.1785	0.129714	0.0936697	0.164113	30.0463	21.6972	38.0144
35035	Otero County	New Mexico	2020	49568	48.7103	35.2341	61.5422	5.34114	3.86346	6.74817	43.3692	31.3706	54.794
35035	Otero County	New Mexico	2021	50028	52.2715	37.7943	66.0643	4.69996	3.39826	5.94014	47.5716	34.3961	60.1242
35035	Otero County	New Mexico	2022	50587	37.6962	27.239	47.6674	2.5076	1.81197	3.1709	35.1886	25.427	44.4965
35035	Otero County	New Mexico	2023	50902	36.1501	26.1215	45.7127	2.07126	1.49666	2.61916	34.0788	24.6248	43.0935
35035	Otero County	New Mexico	2024	50902	38.3354	27.7084	48.4647	1.41171	1.02037	1.78472	36.9237	26.688	46.68
35037	Quay County	New Mexico	2018	6111	60.2201	43.5487	76.0999	2.21963	1.60515	2.80494	58.0005	41.9436	73.295
35037	Quay County	New Mexico	2019	6095	43.5043	31.4333	55.0157	0.457515	0.33057	0.578575	43.0468	31.1027	54.4371
35037	Quay County	New Mexico	2020	6051	92.8975	67.2399	117.307	11.2566	8.14763	14.2144	81.6409	59.0923	103.093
35037	Quay County	New Mexico	2021	6383	84.5392	61.1689	106.783	9.16972	6.6348	11.5825	75.3695	54.5341	95.2009
35037	Quay County	New Mexico	2022	6358	76.0316	55.0207	96.0263	11.2366	8.13146	14.1916	64.795	46.8892	81.8347
35037	Quay County	New Mexico	2023	6355	46.0067	33.2651	58.1457	2.86261	2.06981	3.61792	43.144	31.1953	54.5278
35037	Quay County	New Mexico	2024	6355	70.4117	50.9162	88.9829	4.17541	3.01933	5.27668	66.2363	47.8969	83.7062
35039	Rio Arriba County	New Mexico	2018	28106	34.3178	24.765	43.4429	2.37696	1.7153	3.009	31.9408	23.0497	40.434
35039	Rio Arriba County	New Mexico	2019	28118	26.0227	18.7619	32.967	0.468005	0.337424	0.592896	25.5547	18.4245	32.3741
35039	Rio Arriba County	New Mexico	2020	27920	49.7175	35.9102	62.8907	8.30383	5.99774	10.504	41.4136	29.9125	52.3867
35039	Rio Arriba County	New Mexico	2021	29178	51.8157	37.4163	65.5587	7.58668	5.47836	9.59888	44.2291	31.9379	55.9598
35039	Rio Arriba County	New Mexico	2022	29150	43.5752	31.4375	55.1737	4.47077	3.22545	5.66076	39.1045	28.2121	49.5129
35039	Rio Arriba County	New Mexico	2023	29145	33.9045	24.4506	42.9435	1.90275	1.37219	2.41002	32.0018	23.0784	40.5335
35039	Rio Arriba County	New Mexico	2024	29145	34.1319	24.621	43.222	1.75575	1.26651	2.22334	32.3761	23.3545	40.9986
35041	Roosevelt County	New Mexico	2018	12948	34.81	25.1705	43.9932	0.85745	0.620006	1.08365	33.9526	24.5505	42.9095
35041	Roosevelt County	New Mexico	2019	12771	34.1148	24.6512	43.1386	0.335474	0.242412	0.424212	33.7793	24.4088	42.7144
35041	Roosevelt County	New Mexico	2020	12700	46.9738	33.9925	59.3274	5.13843	3.71841	6.48978	41.8354	30.2741	52.8376
35041	Roosevelt County	New Mexico	2021	13141	52.1318	37.7151	65.8562	5.24844	3.79702	6.63016	46.8833	33.9181	59.226
35041	Roosevelt County	New Mexico	2022	13224	44.7109	32.3512	56.4747	6.0079	4.34711	7.58864	38.703	28.0041	48.8861
35041	Roosevelt County	New Mexico	2023	13134	39.141	28.3024	49.4663	2.93212	2.12018	3.7056	36.2089	26.1822	45.7607
35041	Roosevelt County	New Mexico	2024	13134	37.7544	27.3043	47.7073	2.58974	1.87292	3.27245	35.1646	25.4314	44.4348
35043	Sandoval County	New Mexico	2018	105543	30.5727	22.1039	38.6418	1.12474	0.813185	1.4216	29.448	21.2907	37.2202
35043	Sandoval County	New Mexico	2019	107243	27.8881	20.1477	35.2708	0.535658	0.386985	0.677461	27.3524	19.7607	34.5934
35043	Sandoval County	New Mexico	2020	109311	43.2012	31.27	54.5516	6.51466	4.71547	8.22628	36.6865	26.5546	46.3253
35043	Sandoval County	New Mexico	2021	111656	49.3579	35.731	62.3193	7.28886	5.27652	9.20291	42.0691	30.4545	53.1164
35043	Sandoval County	New Mexico	2022	114122	35.9147	25.9583	45.4051	1.73086	1.25102	2.18824	34.1838	24.7073	43.2169
35043	Sandoval County	New Mexico	2023	116497	31.9447	23.0835	40.3938	1.26006	0.910534	1.59334	30.6846	22.173	38.8004
35043	Sandoval County	New Mexico	2024	116497	36.4615	26.3604	46.0865	1.13603	0.82131	1.43591	35.3255	25.5391	44.6506
35045	San Juan County	New Mexico	2018	86635	41.8347	30.2618	52.8538	3.26417	2.36119	4.12393	38.5705	27.9006	48.7298
35045	San Juan County	New Mexico	2019	86273	35.4869	25.6363	44.8828	0.383377	0.276958	0.484885	35.1035	25.3594	44.3979
35045	San Juan County	New Mexico	2020	86251	63.9942	46.3259	80.7997	9.3602	6.77592	11.8183	54.634	39.5499	68.9814
35045	San Juan County	New Mexico	2021	84882	72.581	52.5213	91.6714	9.20441	6.66052	11.6254	63.3766	45.8608	80.046
35045	San Juan County	New Mexico	2022	85041	49.7969	35.9832	62.9685	1.89703	1.3708	2.39881	47.8998	34.6124	60.5697
35045	San Juan County	New Mexico	2023	85724	41.2184	29.7849	52.1202	1.06982	0.773067	1.35278	40.1486	29.0119	50.7675
35045	San Juan County	New Mexico	2024	85724	45.0494	32.5655	56.9467	1.64506	1.18919	2.07951	43.4044	31.3763	54.8672
35047	San Miguel County	New Mexico	2018	20971	24.5152	17.6837	31.0446	1.54324	1.11319	1.95426	22.9719	16.5705	29.0903
35047	San Miguel County	New Mexico	2019	21025	19.4129	13.992	24.5997	0.440018	0.317146	0.557585	18.9728	13.6748	24.0421
35047	San Miguel County	New Mexico	2020	20938	33.2073	23.9786	42.0155	5.68886	4.10787	7.19782	27.5184	19.8708	34.8176
35047	San Miguel County	New Mexico	2021	21090	42.9566	31.0101	54.3629	6.80961	4.91581	8.61778	36.147	26.0943	45.7452
35047	San Miguel County	New Mexico	2022	21136	48.0377	34.7147	60.7401	13.824	9.98997	17.4794	34.2137	24.7247	43.2607
35047	San Miguel County	New Mexico	2023	20818	24.5129	17.675	31.0519	1.80553	1.30188	2.28717	22.7074	16.3731	28.7648
35047	San Miguel County	New Mexico	2024	20818	29.2572	21.0995	37.0567	1.87697	1.35362	2.37734	27.3803	19.7458	34.6794
35049	Santa Fe County	New Mexico	2018	116664	18.3523	13.2416	23.2354	1.00076	0.72207	1.26704	17.3515	12.5195	21.9684
35049	Santa Fe County	New Mexico	2019	117495	16.3934	11.819	20.7685	0.359624	0.259276	0.455602	16.0337	11.5598	20.3129
35049	Santa Fe County	New Mexico	2020	119316	27.3217	19.7351	34.5594	4.59951	3.32233	5.81795	22.7222	16.4128	28.7415
35049	Santa Fe County	New Mexico	2021	122529	29.239	21.115	36.9919	4.27905	3.09013	5.41367	24.9599	18.0248	31.5782
35049	Santa Fe County	New Mexico	2022	123570	26.0522	18.8039	32.9743	3.94714	2.84896	4.9959	22.1051	15.955	27.9784
35049	Santa Fe County	New Mexico	2023	124769	20.0705	14.4748	25.4202	1.37678	0.992929	1.74375	18.6937	13.4818	23.6764
35049	Santa Fe County	New Mexico	2024	124769	20.966	15.1237	26.55	0.992817	0.716161	1.25724	19.9732	14.4075	25.2927
35051	Sierra County	New Mexico	2018	8605	81.9479	59.2422	103.585	1.8225	1.31753	2.3037	80.1254	57.9246	101.281
35051	Sierra County	New Mexico	2019	8452	63.6002	45.9497	80.4342	0.494777	0.357465	0.625737	63.1054	45.5922	79.8085
35051	Sierra County	New Mexico	2020	8520	120.709	87.3578	152.443	15.9611	11.5512	20.1573	104.747	75.8066	132.286
35051	Sierra County	New Mexico	2021	8999	95.4787	69.0588	120.638	9.0215	6.52517	11.3987	86.4572	62.5337	109.239
35051	Sierra County	New Mexico	2022	8910	103.66	75.0461	130.874	20.4983	14.84	25.8797	83.1618	60.2061	104.994
35051	Sierra County	New Mexico	2023	8945	77.8466	56.2609	98.4245	3.75378	2.71292	4.74606	74.0928	53.548	93.6784
35051	Sierra County	New Mexico	2024	8945	74.9106	54.1411	94.7093	2.46772	1.78353	3.11994	72.4428	52.3575	91.5894
35053	Socorro County	New Mexico	2018	12002	36.0211	26.0306	45.5464	1.76352	1.2744	2.22986	34.2576	24.7562	43.3165
35053	Socorro County	New Mexico	2019	11943	34.3148	24.7723	43.4256	0.259668	0.187457	0.328611	34.0552	24.5848	43.097
35053	Socorro County	New Mexico	2020	11915	64.5915	46.7241	81.6034	9.19529	6.65167	11.6171	55.3962	40.0724	69.9863
35053	Socorro County	New Mexico	2021	11761	60.8065	43.9624	76.8558	7.14819	5.16806	9.03488	53.6583	38.7944	67.8209
35053	Socorro County	New Mexico	2022	11635	50.1524	36.2374	63.422	5.18339	3.74523	6.55483	44.969	32.4921	56.8671
35053	Socorro County	New Mexico	2023	11520	46.5498	33.613	58.8972	2.10868	1.52265	2.66801	44.4411	32.0903	56.2292
35053	Socorro County	New Mexico	2024	11520	46.7604	33.773	59.152	1.38289	0.998802	1.74936	45.3775	32.7742	57.4026
35055	Taos County	New Mexico	2018	25529	22.5886	16.2907	28.6097	1.93018	1.39203	2.44468	20.6585	14.8987	26.165
35055	Taos County	New Mexico	2019	25502	15.183	10.9389	19.246	0.251539	0.181226	0.318853	14.9314	10.7576	18.9272
35055	Taos County	New Mexico	2020	25480	32.8468	23.7069	41.576	5.68898	4.10597	7.20085	27.1578	19.6009	34.3752
35055	Taos County	New Mexico	2021	27168	31.9533	23.0567	40.4527	5.16283	3.72537	6.53613	26.7904	19.3313	33.9166
35055	Taos County	New Mexico	2022	27297	24.2797	17.5062	30.7576	2.80151	2.01994	3.54895	21.4782	15.4862	27.2087
35055	Taos County	New Mexico	2023	27447	18.7615	13.5204	23.7774	1.21528	0.875787	1.54019	17.5462	12.6446	22.2372
35055	Taos County	New Mexico	2024	27447	20.4336	14.7279	25.8929	1.32649	0.956095	1.68089	19.1071	13.7718	24.212
35057	Torrance County	New Mexico	2018	11676	24.5042	17.6742	31.033	1.25149	0.902662	1.58493	23.2527	16.7716	29.4481
35057	Torrance County	New Mexico	2019	11650	21.1542	15.2474	26.8059	0.557231	0.401637	0.706103	20.597	14.8458	26.0998
35057	Torrance County	New Mexico	2020	11635	37.4221	27.0266	47.3418	6.73781	4.8661	8.52383	30.6843	22.1605	38.818
35057	Torrance County	New Mexico	2021	11533	49.1418	35.472	62.1952	7.4404	5.3707	9.41676	41.7014	30.1013	52.7784
35057	Torrance County	New Mexico	2022	11600	29.4917	21.2682	37.3543	2.83958	2.04779	3.59663	26.6522	19.2204	33.7577
35057	Torrance County	New Mexico	2023	11732	28.8796	20.8223	36.5854	2.09151	1.50799	2.64958	26.7881	19.3143	33.9358
35057	Torrance County	New Mexico	2024	11732	33.9535	24.4853	43.0064	1.63687	1.18042	2.0733	32.3166	23.3048	40.9331
35059	Union County	New Mexico	2018	3154	28.6243	20.67	36.2159	2.287	1.65147	2.89355	26.3373	19.0185	33.3224
35059	Union County	New Mexico	2019	3094	26.4294	19.0659	33.4668	0.250521	0.180723	0.317226	26.1789	18.8852	33.1495
35059	Union County	New Mexico	2020	3038	49.0517	35.4599	62.0041	8.28621	5.99017	10.4742	40.7655	29.4697	51.5299
35059	Union County	New Mexico	2021	3088	46.7049	33.7526	59.0532	7.20313	5.20555	9.10757	39.5017	28.5471	49.9457
35059	Union County	New Mexico	2022	2958	51.0172	36.8537	64.5281	7.65159	5.52733	9.67795	43.3657	31.3264	54.8502
35059	Union County	New Mexico	2023	2975	35.0823	25.328	44.3944	2.92644	2.11277	3.70322	32.1559	23.2153	40.6912
35059	Union County	New Mexico	2024	2975	40.7035	29.3919	51.4994	4.22081	3.04784	5.3403	36.4826	26.3441	46.159
35061	Valencia County	New Mexico	2018	55255	42.3121	30.6116	53.4506	1.4849	1.07428	1.87579	40.8272	29.5373	51.5748
35061	Valencia County	New Mexico	2019	55539	38.2505	27.65	48.3533	0.595571	0.430518	0.752873	37.6549	27.2195	47.6004
35061	Valencia County	New Mexico	2020	56410	58.8686	42.6347	74.3002	7.92605	5.74033	10.0038	50.9425	36.8944	64.2964
35061	Valencia County	New Mexico	2021	56160	66.8252	48.3896	84.3536	8.34547	6.04314	10.5345	58.4797	42.3465	73.8191
35061	Valencia County	New Mexico	2022	57055	45.5014	32.9048	57.4998	2.31782	1.67616	2.92902	43.1835	31.2286	54.5708
35061	Valencia County	New Mexico	2023	57807	43.0673	31.1361	54.4361	1.51885	1.09807	1.91979	41.5484	30.0381	52.5163
35061	Valencia County	New Mexico	2024	57807	49.4816	35.7959	62.5112	1.26388	0.914312	1.59669	48.2177	34.8816	60.9145
36001	Albany County	New York	2018	230429	33.0573	23.9231	41.7492	1.08577	0.785755	1.37126	31.9715	23.1373	40.378
36001	Albany County	New York	2019	229884	31.4847	22.7791	39.7716	0.624275	0.451662	0.788588	30.8604	22.3274	38.983
36001	Albany County	New York	2020	229017	39.315	28.4516	49.6522	0.812849	0.588246	1.02658	38.5021	27.8634	48.6257
36001	Albany County	New York	2021	237523	43.0827	31.1944	54.3874	3.85115	2.78846	4.86167	39.2316	28.4059	49.5257
36001	Albany County	New York	2022	239527	36.2252	26.2102	45.7579	2.1879	1.58302	2.76364	34.0373	24.6272	42.9943
36001	Albany County	New York	2023	240142	48.2958	35.0225	60.8911	12.0216	8.71765	15.1568	36.2742	26.3048	45.7343
36001	Albany County	New York	2024	240142	37.6874	27.277	47.5922	5.48341	3.96872	6.92453	32.204	23.3083	40.6677
36003	Allegany County	New York	2018	33310	35.3528	25.5421	44.7095	1.07734	0.778371	1.36248	34.2755	24.7637	43.347
36003	Allegany County	New York	2019	33127	31.2516	22.5748	39.529	0.74355	0.537108	0.940486	30.5081	22.0377	38.5885
36003	Allegany County	New York	2020	32781	35.1794	25.407	44.5044	0.75038	0.541934	0.949282	34.429	24.8651	43.5551
36003	Allegany County	New York	2021	33240	49.2788	35.6348	62.2757	5.99548	4.33549	7.57674	43.2833	31.2993	54.699
36003	Allegany County	New York	2022	33418	39.8369	28.7782	50.3856	2.81846	2.03606	3.56478	37.0185	26.7421	46.8208
36003	Allegany County	New York	2023	33286	52.1311	37.7402	65.8183	14.0655	10.1827	17.7585	38.0656	27.5575	48.0599
36003	Allegany County	New York	2024	33286	38.1433	27.5591	48.2373	6.33919	4.58015	8.01673	31.8042	22.979	40.2205
36005	Bronx County	New York	2018	1013425	45.229	32.8341	56.9733	1.76246	1.27946	2.2201	43.4666	31.5547	54.7532
36005	Bronx County	New York	2019	1005382	43.364	31.4639	54.6475	0.876709	0.636119	1.10483	42.4873	30.8278	53.5427
36005	Bronx County	New York	2020	993468	70.3466	51.0183	88.6851	1.19738	0.868387	1.50952	69.1493	50.1499	87.1756
36005	Bronx County	New York	2021	1011736	56.0375	40.669	70.605	6.19216	4.49393	7.80188	49.8453	36.175	62.8031
36005	Bronx County	New York	2022	982726	46.6121	33.7833	58.7945	3.34578	2.42494	4.22022	43.2663	31.3584	54.5743
36005	Bronx County	New York	2023	969581	60.7156	44.1506	76.3749	16.336	11.8791	20.5492	44.3796	32.2716	55.8257
36005	Bronx County	New York	2024	969581	44.2984	32.1122	55.8679	7.03472	5.09951	8.87198	37.2637	27.0127	46.9959
36007	Broome County	New York	2018	140690	38.8505	28.1059	49.0797	1.05754	0.76506	1.33598	37.793	27.3408	47.7437
36007	Broome County	New York	2019	139737	39.6807	28.7028	50.1337	0.804169	0.581691	1.01601	38.8765	28.1211	49.1177
36007	Broome County	New York	2020	139427	43.3706	31.3606	54.812	0.581263	0.420302	0.734604	42.7893	30.9403	54.0774
36007	Broome County	New York	2021	145469	52.6167	38.0903	66.4335	5.23279	3.78813	6.60689	47.3839	34.3022	59.8267
36007	Broome County	New York	2022	144886	46.1134	33.3543	58.2632	2.82413	2.04273	3.56823	43.2893	31.3116	54.695
36007	Broome County	New York	2023	143944	58.4512	42.3833	73.7	15.2246	11.0395	19.1965	43.2265	31.3438	54.5036
36007	Broome County	New York	2024	143944	41.3372	29.9013	52.226	5.46629	3.95405	6.9062	35.8709	25.9473	45.3198
36009	Cattaraugus County	New York	2018	55869	40.7859	29.4812	51.5605	1.19113	0.860983	1.5058	39.5948	28.6202	50.0547
36009	Cattaraugus County	New York	2019	55512	37.7551	27.284	47.7383	0.929699	0.671855	1.17553	36.8254	26.6122	46.5628
36009	Cattaraugus County	New York	2020	55232	41.4739	29.9652	52.4497	0.982347	0.709752	1.24232	40.4916	29.2554	51.2073
36009	Cattaraugus County	New York	2021	55850	63.8422	46.1875	80.649	7.82128	5.65841	9.88027	56.0209	40.5291	70.7687
36009	Cattaraugus County	New York	2022	56032	48.4203	34.9925	61.2221	3.49172	2.5234	4.41489	44.9286	32.4691	56.8072
36009	Cattaraugus County	New York	2023	55542	59.2187	42.8834	74.7493	14.8556	10.7577	18.7516	44.3631	32.1257	55.9978
36009	Cattaraugus County	New York	2024	55542	42.8703	30.9859	54.1983	6.72343	4.85959	8.50004	36.1468	26.1263	45.6983
36011	Cayuga County	New York	2018	58235	36.6009	26.4674	46.2537	1.3086	0.946294	1.65372	35.2923	25.5211	44.5999
36011	Cayuga County	New York	2019	57962	31.5382	22.8029	39.8607	0.748168	0.540945	0.9456	30.79	22.262	38.9151
36011	Cayuga County	New York	2020	57763	37.7187	27.2663	47.68	0.647905	0.46836	0.819014	37.0708	26.7979	46.861
36011	Cayuga County	New York	2021	57805	45.6304	33.0158	57.6374	4.70383	3.40344	5.94157	40.9266	29.6123	51.6958
36011	Cayuga County	New York	2022	57166	41.6758	30.1338	52.672	2.75688	1.99337	3.48429	38.919	28.1405	49.1877
36011	Cayuga County	New York	2023	56967	49.7148	36.0271	62.7154	12.5002	9.05858	15.769	37.2146	26.9685	46.9464
36011	Cayuga County	New York	2024	56967	42.5152	30.7432	53.7294	6.16255	4.4562	7.78803	36.3527	26.287	45.9414
36013	Chautauqua County	New York	2018	93837	44.6751	32.3115	56.4494	1.30088	0.940873	1.64374	43.3742	31.3707	54.8056
36013	Chautauqua County	New York	2019	93414	40.9402	29.6047	51.7382	1.09874	0.794519	1.38853	39.8414	28.8102	50.3497
36013	Chautauqua County	New York	2020	92939	41.346	29.886	52.2686	1.04951	0.758612	1.32676	40.2965	29.1274	50.9418
36013	Chautauqua County	New York	2021	93714	60.967	44.1247	76.9917	7.23247	5.23449	9.13348	53.7345	38.8903	67.8582
36013	Chautauqua County	New York	2022	93578	47.8834	34.6216	60.5184	3.61359	2.61277	4.56711	44.2698	32.0088	55.9513
36013	Chautauqua County	New York	2023	92653	59.6198	43.192	75.2294	14.0859	10.2046	17.7738	45.5339	32.9874	57.4556
36013	Chautauqua County	New York	2024	92653	43.6639	31.5749	55.1794	6.73348	4.86922	8.50931	36.9304	26.7057	46.6701
36015	Chemung County	New York	2018	61983	41.8458	30.2644	52.8756	1.12603	0.81439	1.42284	40.7197	29.45	51.4527
36015	Chemung County	New York	2019	61564	46.8831	33.9038	59.2462	0.90106	0.651607	1.13867	45.9821	33.2522	58.1076
36015	Chemung County	New York	2020	61211	46.2587	33.4416	58.4725	0.654133	0.47289	0.826846	45.6045	32.9687	57.6456
36015	Chemung County	New York	2021	61747	57.0541	41.2948	72.0475	5.72686	4.14501	7.23184	51.3273	37.1498	64.8157
36015	Chemung County	New York	2022	60653	51.6062	37.3194	65.2148	3.27787	2.37041	4.14224	48.3284	34.949	61.0725
36015	Chemung County	New York	2023	60729	67.0076	48.5691	84.5155	17.6752	12.8115	22.2934	49.3324	35.7576	62.2221
36015	Chemung County	New York	2024	60729	46.3558	33.5246	58.5768	6.55943	4.74379	8.28872	39.7963	28.7808	50.288
36017	Chenango County	New York	2018	35594	36.5891	26.4366	46.2712	1.34219	0.969762	1.69735	35.247	25.4668	44.5739
36017	Chenango County	New York	2019	35416	38.8192	28.046	49.094	0.996717	0.720106	1.26053	37.8225	27.3259	47.8335
36017	Chenango County	New York	2020	35083	40.6693	29.3772	51.4418	0.74543	0.538455	0.942879	39.9239	28.8387	50.4989
36017	Chenango County	New York	2021	34973	55.6849	40.2661	70.3731	6.05617	4.37925	7.65362	49.6288	35.8868	62.7195
36017	Chenango County	New York	2022	35034	49.089	35.4673	62.0798	3.23606	2.33809	4.09245	45.853	33.1292	57.9873
36017	Chenango County	New York	2023	34566	66.5593	48.2074	84.0031	18.1434	13.1409	22.8985	48.4159	35.0665	61.1046
36017	Chenango County	New York	2024	34566	44.3203	32.0236	56.0465	6.20211	4.48133	7.84306	38.1182	27.5423	48.2034
36019	Clinton County	New York	2018	61554	25.2454	18.228	31.9438	0.967373	0.698475	1.22405	24.2781	17.5295	30.7198
36019	Clinton County	New York	2019	61344	25.5683	18.4579	32.3569	0.717172	0.517732	0.907589	24.8511	17.9402	31.4493
36019	Clinton County	New York	2020	61012	28.8517	20.8363	36.5004	0.528504	0.381679	0.668613	28.3232	20.4546	35.8318
36019	Clinton County	New York	2021	60925	33.8418	24.4525	42.7956	3.38561	2.44628	4.28137	30.4562	22.0062	38.5143
36019	Clinton County	New York	2022	60221	32.521	23.4811	41.1501	1.88091	1.35807	2.37999	30.6401	22.123	38.7701
36019	Clinton County	New York	2023	59640	42.7401	30.9305	53.9778	10.6899	7.73618	13.5007	32.0502	23.1943	40.4771
36019	Clinton County	New York	2024	59640	32.8187	23.7061	41.512	4.51803	3.26353	5.71482	28.3006	20.4425	35.7972
36021	Columbia County	New York	2018	46572	35.7009	25.811	45.1245	1.07671	0.778437	1.36092	34.6242	25.0325	43.7636
36021	Columbia County	New York	2019	46437	34.015	24.5858	43.0028	0.794496	0.574255	1.00442	33.2205	24.0115	41.9984
36021	Columbia County	New York	2020	46783	38.8843	28.1094	49.1526	0.731529	0.528821	0.924706	38.1527	27.5805	48.2279
36021	Columbia County	New York	2021	48932	44.9245	32.4965	56.7579	4.51928	3.26906	5.70969	40.4052	29.2274	51.0482
36021	Columbia County	New York	2022	48895	41.039	29.6688	51.8739	2.78464	2.01313	3.51982	38.2544	27.6556	48.354
36021	Columbia County	New York	2023	48372	51.4952	37.3079	64.9749	13.8264	10.0171	17.4456	37.6689	27.2908	47.5293
36021	Columbia County	New York	2024	48372	37.6416	27.2172	47.5729	5.68254	4.10882	7.1818	31.9591	23.1084	40.3911
36023	Cortland County	New York	2018	34718	33.8478	24.4745	42.7775	0.985519	0.712603	1.24552	32.8623	23.7619	41.532
36023	Cortland County	New York	2019	34624	35.8394	25.9123	45.2978	0.791792	0.572475	1.00075	35.0476	25.3399	44.297
36023	Cortland County	New York	2020	34472	37.9192	27.411	47.9339	0.614899	0.444496	0.777296	37.3043	26.9665	47.1566
36023	Cortland County	New York	2021	33953	51.4537	37.2319	64.989	5.13537	3.71595	6.48626	46.3184	33.516	58.5027
36023	Cortland County	New York	2022	33937	39.2031	28.3447	49.5485	2.52006	1.82206	3.18509	36.683	26.5226	46.3634
36023	Cortland County	New York	2023	33658	49.5603	35.9193	62.5145	12.7958	9.27387	16.1404	36.7645	26.6454	46.3741
36023	Cortland County	New York	2024	33658	39.8337	28.801	50.3452	5.41992	3.91876	6.85015	34.4138	24.8822	43.4951
36025	Delaware County	New York	2018	34093	33.3591	24.0846	42.2128	1.25173	0.903721	1.58394	32.1074	23.1809	40.6289
36025	Delaware County	New York	2019	33940	33.9222	24.4919	42.9243	0.927575	0.669711	1.17373	32.9946	23.8222	41.7506
36025	Delaware County	New York	2020	33906	32.8721	23.7293	41.6019	0.660955	0.477122	0.836484	32.2111	23.2521	40.7654
36025	Delaware County	New York	2021	34469	49.055	35.4479	62.0293	5.65369	4.08544	7.149	43.4013	31.3625	54.8803
36025	Delaware County	New York	2022	34695	40.8377	29.4842	51.6759	2.97319	2.1466	3.76227	37.8645	27.3376	47.9137
36025	Delaware County	New York	2023	34359	53.7108	38.8715	67.8307	15.0411	10.8855	18.9953	38.6697	27.9859	48.8354
36025	Delaware County	New York	2024	34359	37.133	26.8157	46.9792	5.82891	4.20936	7.37449	31.3041	22.6063	39.6047
36027	Dutchess County	New York	2018	221502	37.802	27.3732	47.7176	1.03026	0.746031	1.3005	36.7717	26.6271	46.4171
36027	Dutchess County	New York	2019	222080	35.5464	25.7357	44.8764	0.834678	0.604309	1.05376	34.7117	25.1314	43.8226
36027	Dutchess County	New York	2020	222317	42.1714	30.5324	53.2401	0.697592	0.505062	0.880688	41.4739	30.0274	52.3594
36027	Dutchess County	New York	2021	226093	46.8566	33.9458	59.1241	4.52331	3.27697	5.70756	42.3332	30.6688	53.4166
36027	Dutchess County	New York	2022	226966	40.9032	29.6166	51.6356	2.51764	1.82294	3.17823	38.3856	27.7937	48.4574
36027	Dutchess County	New York	2023	226715	48.0463	34.8599	60.5502	11.7716	8.54088	14.8351	36.2747	26.319	45.7151
36027	Dutchess County	New York	2024	226715	37.7305	27.3177	47.6328	5.67543	4.10913	7.16494	32.0551	23.2086	40.4679
36029	Erie County	New York	2018	685160	44.0102	31.8713	55.5504	1.36933	0.991644	1.7284	42.6408	30.8797	53.8221
36029	Erie County	New York	2019	685294	42.8875	31.0518	54.1428	1.08374	0.784658	1.36815	41.8037	30.2671	52.7746
36029	Erie County	New York	2020	685819	46.7682	33.8467	59.0634	0.939888	0.680208	1.18698	45.8283	33.1665	57.8764
36029	Erie County	New York	2021	713156	52.5502	38.0763	66.3002	5.03469	3.64799	6.35205	47.5155	34.4283	59.9482
36029	Erie County	New York	2022	714311	47.0971	34.0952	59.4637	3.28455	2.37779	4.14698	43.8126	31.7174	55.3167
36029	Erie County	New York	2023	711931	57.7186	41.8774	72.7399	13.488	9.78613	16.9982	44.2306	32.0913	55.7416
36029	Erie County	New York	2024	711931	44.1757	31.9886	55.7632	7.13228	5.16463	9.0031	37.0435	26.8239	46.7601
36031	Essex County	New York	2018	29432	23.1761	16.724	29.3398	1.0552	0.761437	1.33583	22.1209	15.9626	28.0039
36031	Essex County	New York	2019	29200	27.9724	20.1803	35.4186	0.89411	0.645043	1.13212	27.0783	19.5352	34.2864
36031	Essex County	New York	2020	29331	26.7876	19.3314	33.9097	0.596519	0.430482	0.755119	26.191	18.9009	33.1546
36031	Essex County	New York	2021	29757	32.0882	23.1676	40.6036	3.47708	2.51045	4.39982	28.6111	20.6572	36.2038
36031	Essex County	New York	2022	29461	30.118	21.7341	38.1267	2.16049	1.55908	2.73499	27.9575	20.175	35.3917
36031	Essex County	New York	2023	29440	43.7824	31.6587	55.332	11.2414	8.12859	14.2069	32.541	23.5301	41.1251
36031	Essex County	New York	2024	29440	31.4016	22.6675	39.7412	4.6731	3.37332	5.9142	26.7285	19.2942	33.8271
36033	Franklin County	New York	2018	38201	24.0403	17.3531	30.426	1.1024	0.795746	1.39522	22.938	16.5574	29.0308
36033	Franklin County	New York	2019	38079	24.7804	17.8842	31.3672	0.779633	0.562665	0.986864	24.0008	17.3215	30.3804
36033	Franklin County	New York	2020	38070	26.9365	19.4457	34.0883	0.550671	0.397535	0.696878	26.3858	19.0482	33.3914
36033	Franklin County	New York	2021	36259	37.3878	27.0095	47.2872	3.98831	2.88121	5.04432	33.3995	24.1283	42.2429
36033	Franklin County	New York	2022	34909	31.1105	22.4559	39.375	2.00442	1.44681	2.5369	29.106	21.0091	36.8381
36033	Franklin County	New York	2023	35060	48.61	35.1779	61.3919	13.3306	9.64706	16.8359	35.2794	25.5308	44.556
36033	Franklin County	New York	2024	35060	33.979	24.5397	42.9864	5.25395	3.79441	6.64669	28.7251	20.7453	36.3397
36035	Fulton County	New York	2018	40374	36.6253	26.4672	46.3104	1.39043	1.00479	1.7581	35.2349	25.4624	44.5523
36035	Fulton County	New York	2019	40188	36.3478	26.2614	45.9671	0.961581	0.694745	1.21606	35.3862	25.5667	44.7511
36035	Fulton County	New York	2020	39886	40.4685	29.2392	51.1775	0.784182	0.566585	0.991698	39.6843	28.6726	50.1858
36035	Fulton County	New York	2021	40245	57.9094	41.8762	73.182	5.88547	4.25598	7.43766	52.0239	37.6202	65.7443
36035	Fulton County	New York	2022	40158	48.0694	34.7379	60.7797	2.9227	2.11212	3.69551	45.1467	32.6258	57.0842
36035	Fulton County	New York	2023	39662	63.3979	45.9145	80.0176	16.241	11.7621	20.4985	47.1569	34.1524	59.5191
36035	Fulton County	New York	2024	39662	45.8823	33.1619	58.0078	6.02513	4.35472	7.61743	39.8572	28.8072	50.3904
36037	Genesee County	New York	2018	42918	41.8856	30.3037	52.9107	1.42818	1.03327	1.80411	40.4574	29.2705	51.1066
36037	Genesee County	New York	2019	42778	38.2126	27.6363	48.2854	1.05326	0.761743	1.3309	37.1593	26.8746	46.9545
36037	Genesee County	New York	2020	42549	42.1772	30.4965	53.3055	0.89418	0.646543	1.13011	41.2831	29.85	52.1754
36037	Genesee County	New York	2021	43319	50.3557	36.4485	63.586	5.12888	3.71239	6.47644	45.2268	32.7361	57.1096
36037	Genesee County	New York	2022	43176	43.7236	31.6236	55.2468	3.10169	2.24334	3.91914	40.6219	29.3802	51.3277
36037	Genesee County	New York	2023	43129	55.0244	39.8893	69.3925	13.7542	9.97099	17.3458	41.2701	29.9184	52.0467
36037	Genesee County	New York	2024	43129	40.5723	29.3515	51.2547	6.64145	4.80467	8.39011	33.9309	24.5468	42.8646
36039	Greene County	New York	2018	37210	35.5703	25.6987	44.9853	1.13005	0.816431	1.42915	34.4403	24.8823	43.5562
36039	Greene County	New York	2019	37136	30.1213	21.7593	38.0978	0.719492	0.519754	0.910022	29.4018	21.2396	37.1877
36039	Greene County	New York	2020	37182	34.3059	24.7819	43.391	0.643489	0.464844	0.813901	33.6624	24.3171	42.5771
36039	Greene County	New York	2021	38488	47.9554	34.6691	60.6159	5.07225	3.66696	6.41136	42.8831	31.0021	54.2045
36039	Greene County	New York	2022	38114	42.5307	30.7285	53.7864	2.76988	2.00125	3.50293	39.7608	28.7272	50.2834
36039	Greene County	New York	2023	37393	51.526	37.3084	65.0453	13.848	10.0269	17.4815	37.678	27.2815	47.5638
36039	Greene County	New York	2024	37393	39.1318	28.2772	49.4817	5.83341	4.2153	7.37628	33.2984	24.0619	42.1055
36041	Hamilton County	New York	2018	3640	25.0736	18.0837	31.7558	1.29597	0.93469	1.64136	23.7776	17.1491	30.1145
36041	Hamilton County	New York	2019	3604	26.4924	19.1037	33.5575	0.978777	0.705799	1.2398	25.5136	18.3979	32.3177
36041	Hamilton County	New York	2020	3586	33.6802	24.2911	42.656	0.949373	0.684714	1.20238	32.7308	23.6064	41.4536
36041	Hamilton County	New York	2021	4232	34.3055	24.7578	43.4251	4.37687	3.15873	5.5404	29.9286	21.5991	37.8847
36041	Hamilton County	New York	2022	4259	27.4161	19.7749	34.72	2.39655	1.72861	3.03502	25.0195	18.0463	31.685
36041	Hamilton County	New York	2023	4243	51.2117	37.0199	64.7367	15.2817	11.0468	19.3176	35.93	25.9731	45.4192
36041	Hamilton County	New York	2024	4243	24.6918	17.8161	31.261	4.09559	2.95513	5.18522	20.5962	14.8609	26.0758
36043	Herkimer County	New York	2018	45733	34.0543	24.6081	43.0613	1.24894	0.902501	1.57927	32.8054	23.7056	41.4821
36043	Herkimer County	New York	2019	45505	33.3253	24.079	42.1428	0.83161	0.600875	1.05164	32.4937	23.4781	41.0911
36043	Herkimer County	New York	2020	45306	36.296	26.2245	45.9007	0.649556	0.469317	0.821443	35.6464	25.7552	45.0793
36043	Herkimer County	New York	2021	44655	52.388	37.8843	66.2033	5.19954	3.76004	6.57073	47.1884	34.1242	59.6326
36043	Herkimer County	New York	2022	44672	37.1638	26.8539	46.9949	2.32129	1.67732	2.93535	34.8425	25.1766	44.0596
36043	Herkimer County	New York	2023	44523	59.8842	43.3741	75.5767	15.3454	11.1147	19.3666	44.5388	32.2594	56.21
36043	Herkimer County	New York	2024	44523	42.8193	30.9446	54.1404	5.23517	3.78335	6.61931	37.5841	27.1612	47.521
36045	Jefferson County	New York	2018	80349	26.0757	18.841	32.9748	1.08648	0.785037	1.37394	24.9892	18.0559	31.6009
36045	Jefferson County	New York	2019	79077	26.8855	19.4223	34.0043	0.898987	0.649436	1.13702	25.9865	18.7729	32.8673
36045	Jefferson County	New York	2020	77910	29.1866	21.0889	36.9085	0.590949	0.426993	0.747297	28.5956	20.6619	36.1612
36045	Jefferson County	New York	2021	83830	33.2147	24.016	41.9784	3.70077	2.67585	4.67721	29.5139	21.3402	37.3012
36045	Jefferson County	New York	2022	84425	31.0531	22.4364	39.2705	2.12709	1.53686	2.68997	28.926	20.8996	36.5806
36045	Jefferson County	New York	2023	82822	45.628	33.049	57.5837	12.405	8.98514	15.6555	33.2229	24.0638	41.9282
36045	Jefferson County	New York	2024	82822	29.6596	21.4339	37.5021	4.26265	3.08046	5.38977	25.397	18.3534	32.1124
36047	Kings County	New York	2018	1893686	33.9841	24.658	42.8271	1.13316	0.822191	1.42802	32.8509	23.8358	41.3991
36047	Kings County	New York	2019	1878959	33.0086	23.9428	41.6083	0.657593	0.476985	0.828915	32.351	23.4658	40.7794
36047	Kings County	New York	2020	1866697	52.7115	38.2212	66.4634	0.85824	0.622311	1.08215	51.8533	37.5989	65.3812
36047	Kings County	New York	2021	1939876	42.4119	30.7819	53.435	4.74181	3.44153	5.97423	37.6701	27.3404	47.4607
36047	Kings County	New York	2022	1914749	35.8392	25.9845	45.1928	2.66046	1.92892	3.35481	33.1787	24.0556	41.838
36047	Kings County	New York	2023	1902601	43.5457	31.6697	54.7703	11.1898	8.13807	14.0741	32.3559	23.5317	40.6961
36047	Kings County	New York	2024	1902601	32.7986	23.786	41.3501	4.79558	3.47782	6.04593	28.003	20.3082	35.3042
36049	Lewis County	New York	2018	19226	24.1289	17.4238	30.5281	1.03692	0.748772	1.31192	23.0919	16.675	29.2162
36049	Lewis County	New York	2019	19111	27.8672	20.1182	35.2652	0.861559	0.621988	1.09028	27.0056	19.4963	34.1749
36049	Lewis County	New York	2020	19073	24.4743	17.6727	30.9659	0.556792	0.402055	0.704477	23.9175	17.2706	30.2614
36049	Lewis County	New York	2021	19388	37.0705	26.788	46.8746	4.33278	3.13097	5.47868	32.7377	23.6571	41.396
36049	Lewis County	New York	2022	19586	28.2286	20.3844	35.7149	2.03176	1.46717	2.57059	26.1968	18.9172	33.1443
36049	Lewis County	New York	2023	19445	43.2461	31.3032	54.6074	12.1791	8.81572	15.3787	31.0669	22.4874	39.2286
36049	Lewis County	New York	2024	19445	30.8424	22.2749	39.0175	4.56191	3.29469	5.7711	26.2805	18.9802	33.2464
36051	Livingston County	New York	2018	47428	32.6461	23.6081	41.2551	1.0907	0.788742	1.37833	31.5554	22.8193	39.8768
36051	Livingston County	New York	2019	47288	31.2493	22.5909	39.5001	0.771186	0.55751	0.974804	30.4781	22.0334	38.5253
36051	Livingston County	New York	2020	47031	28.9894	20.9527	36.6502	0.598471	0.432556	0.756624	28.391	20.5201	35.8936
36051	Livingston County	New York	2021	46492	42.8504	31.0059	54.1235	4.50721	3.26135	5.69297	38.3432	27.7446	48.4305
36051	Livingston County	New York	2022	46446	34.7387	25.1157	43.9078	2.2612	1.63482	2.85803	32.4775	23.4808	41.0497
36051	Livingston County	New York	2023	46151	47.1347	34.1574	59.4605	12.2078	8.84671	15.4002	34.9269	25.3107	44.0604
36051	Livingston County	New York	2024	46151	31.6607	22.8941	40.0119	4.93177	3.56621	6.23263	26.729	19.3279	33.7792
36053	Madison County	New York	2018	52343	27.1593	19.6285	34.3384	0.985554	0.712279	1.24607	26.1737	18.9163	33.0923
36053	Madison County	New York	2019	52466	26.4664	19.1268	33.4637	0.705095	0.50956	0.891513	25.7613	18.6172	32.5722
36053	Madison County	New York	2020	52367	32.2668	23.315	40.8029	0.544325	0.393313	0.688326	31.7224	22.9217	40.1146
36053	Madison County	New York	2021	50501	41.9109	30.3121	52.957	4.3536	3.14875	5.50105	37.5573	27.1634	47.456
36053	Madison County	New York	2022	50098	37.0746	26.7928	46.8771	2.28967	1.65469	2.89506	34.7849	25.1382	43.982
36053	Madison County	New York	2023	49999	47.633	34.507	60.1057	12.3347	8.93566	15.5645	35.2983	25.5713	44.5412
36053	Madison County	New York	2024	49999	34.7687	25.129	43.9579	4.72666	3.41617	5.97589	30.0421	21.7128	37.982
36055	Monroe County	New York	2018	547094	33.5769	24.2969	42.4087	1.4205	1.0279	1.79414	32.1564	23.269	40.6146
36055	Monroe County	New York	2019	547625	31.9287	23.0958	40.339	0.818356	0.591963	1.03392	31.1104	22.5039	39.3051
36055	Monroe County	New York	2020	548601	34.7445	25.1273	43.9044	0.765161	0.553366	0.966883	33.9794	24.574	42.9375
36055	Monroe County	New York	2021	561036	43.3694	31.3945	54.7602	4.49497	3.25384	5.67555	38.8745	28.1406	49.0847
36055	Monroe County	New York	2022	560563	36.2854	26.2481	45.8421	2.64972	1.91675	3.3476	33.6356	24.3313	42.4945
36055	Monroe County	New York	2023	558636	49.1419	35.6313	61.9648	12.2251	8.86404	15.4151	36.9168	26.7672	46.5498
36055	Monroe County	New York	2024	558636	37.0274	26.7968	46.7623	6.13508	4.43997	7.74806	30.8923	22.3568	39.0142
36057	Montgomery County	New York	2018	35681	37.7071	27.2578	47.6654	1.38825	1.00354	1.75489	36.3188	26.2542	45.9106
36057	Montgomery County	New York	2019	35486	35.6265	25.7489	45.0424	0.833026	0.602066	1.05319	34.7934	25.1468	43.9892
36057	Montgomery County	New York	2020	35496	41.8225	30.2265	52.8769	0.730633	0.528052	0.92375	41.0919	29.6984	51.9531
36057	Montgomery County	New York	2021	35762	54.7456	39.6022	69.1637	5.29374	3.82942	6.68793	49.4518	35.7728	62.4758
36057	Montgomery County	New York	2022	35812	46.5529	33.6516	58.8483	2.67672	1.93492	3.38369	43.8762	31.7167	55.4646
36057	Montgomery County	New York	2023	35702	68.2799	49.4646	86.1587	16.7801	12.1561	21.1738	51.4998	37.3085	64.9849
36057	Montgomery County	New York	2024	35702	47.3982	34.2664	59.9115	5.96049	4.30912	7.53408	41.4377	29.9573	52.3774
36059	Nassau County	New York	2018	995294	33.8266	24.5257	42.6545	1.23607	0.896204	1.55866	32.5905	23.6295	41.0959
36059	Nassau County	New York	2019	994875	32.9231	23.8668	41.5208	0.724177	0.524973	0.913292	32.1989	23.3418	40.6075
36059	Nassau County	New York	2020	992928	45.9792	33.3319	57.9858	0.669392	0.485265	0.844191	45.3098	32.8466	57.1416
36059	Nassau County	New York	2021	1025360	41.8721	30.3815	52.7674	4.16992	3.0256	5.25494	37.7022	27.3559	47.5124
36059	Nassau County	New York	2022	1022640	34.9529	25.3362	44.0835	2.19845	1.59358	2.77274	32.7544	23.7426	41.3107
36059	Nassau County	New York	2023	1020987	43.951	31.9508	55.2995	10.3885	7.55209	13.071	33.5624	24.3987	42.2286
36059	Nassau County	New York	2024	1020987	33.6987	24.432	42.4945	4.0974	2.97067	5.16688	29.6013	21.4613	37.3277
36061	New York County	New York	2018	1321682	31.6561	22.9866	39.8678	1.17262	0.851478	1.4768	30.4835	22.1351	38.391
36061	New York County	New York	2019	1321738	29.2054	21.1957	36.7976	0.557491	0.404596	0.702417	28.6479	20.7911	36.0952
36061	New York County	New York	2020	1307014	40.0315	29.0352	50.4632	0.670217	0.486115	0.844868	39.3612	28.5491	49.6183
36061	New York County	New York	2021	1270443	36.3465	26.3812	45.791	4.01714	2.91574	5.06098	32.3293	23.4654	40.73
36061	New York County	New York	2022	1295686	29.4662	21.3577	37.1655	2.24081	1.62419	2.82632	27.2254	19.7336	34.3392
36061	New York County	New York	2023	1306345	37.2242	27.0703	46.8221	10.2024	7.41944	12.833	27.0218	19.6509	33.9891
36061	New York County	New York	2024	1306345	26.6595	19.3266	33.6209	4.31194	3.1259	5.43787	22.3476	16.2007	28.183
36063	Niagara County	New York	2018	157762	47.2507	34.2082	59.6548	1.81011	1.31047	2.2853	45.4406	32.8977	57.3695
36063	Niagara County	New York	2019	157282	45.3155	32.8008	57.2208	1.33523	0.966483	1.68602	43.9803	31.8344	55.5348
36063	Niagara County	New York	2020	157028	50.909	36.8357	64.3041	1.17276	0.848564	1.48134	49.7362	35.9871	62.8227
36063	Niagara County	New York	2021	159959	64.1912	46.4941	81.0117	6.39362	4.63093	8.06898	57.7976	41.8631	72.9427
36063	Niagara County	New York	2022	160026	54.8204	39.679	69.2254	4.3419	3.14267	5.48281	50.4785	36.5363	63.7426
36063	Niagara County	New York	2023	159047	64.5645	46.8304	81.3878	15.0053	10.8837	18.9151	49.5593	35.9466	62.4727
36063	Niagara County	New York	2024	159047	51.6819	37.4183	65.2464	8.39734	6.07978	10.6013	43.2845	31.3385	54.6451
36065	Oneida County	New York	2018	167617	36.5863	26.4521	46.242	1.25445	0.906975	1.58552	35.3318	25.5451	44.6565
36065	Oneida County	New York	2019	166738	38.2363	27.6419	48.3321	0.960281	0.694209	1.21383	37.276	26.9476	47.1183
36065	Oneida County	New York	2020	166297	41.8056	30.2206	52.8463	0.697093	0.503917	0.881192	41.1085	29.7166	51.9651
36065	Oneida County	New York	2021	168852	53.4	38.6374	67.4514	5.12671	3.70942	6.47572	48.2733	34.928	60.9757
36065	Oneida County	New York	2022	167908	42.0718	30.4171	53.1769	2.48733	1.79829	3.14388	39.5845	28.6188	50.033
36065	Oneida County	New York	2023	166896	57.4619	41.6431	72.4857	14.2668	10.3393	17.997	43.1951	31.3038	54.4888
36065	Oneida County	New York	2024	166896	40.7968	29.4986	51.5606	5.13126	3.71021	6.48509	35.6655	25.7883	45.0755
36067	Onondaga County	New York	2018	336899	30.8536	22.3148	38.9855	1.18472	0.856847	1.49697	29.6688	21.458	37.4885
36067	Onondaga County	New York	2019	336682	33.495	24.2261	42.3217	0.845314	0.611396	1.06808	32.6497	23.6148	41.2536
36067	Onondaga County	New York	2020	336191	36.4293	26.3412	46.0399	0.574397	0.415334	0.725932	35.8549	25.9259	45.314
36067	Onondaga County	New York	2021	347684	43.9529	31.8104	55.5062	4.52955	3.27821	5.72018	39.4233	28.5321	49.786
36067	Onondaga County	New York	2022	345036	36.4317	26.3461	46.0384	2.21576	1.60236	2.80004	34.216	24.7437	43.2384
36067	Onondaga County	New York	2023	344515	49.3932	35.8031	62.2966	12.1385	8.7987	15.3095	37.2547	27.0044	46.9871
36067	Onondaga County	New York	2024	344515	34.51	24.9597	43.6051	4.7789	3.45639	6.03837	29.7311	21.5033	37.5667
36069	Ontario County	New York	2018	82018	34.0628	24.6334	43.0441	1.25174	0.905231	1.58178	32.811	23.7282	41.4623
36069	Ontario County	New York	2019	82201	33.6975	24.363	42.5917	0.8382	0.606011	1.05944	32.8593	23.757	41.5322
36069	Ontario County	New York	2020	82864	31.2963	22.6218	39.564	0.62612	0.452577	0.791527	30.6701	22.1692	38.7725
36069	Ontario County	New York	2021	85039	40.2234	29.1052	50.8052	4.13852	2.99458	5.22727	36.0849	26.1106	45.5779
36069	Ontario County	New York	2022	85572	36.2248	26.1904	45.7856	2.30876	1.66923	2.91811	33.916	24.5212	42.8675
36069	Ontario County	New York	2023	85645	48.1697	34.9072	60.7666	12.2236	8.85808	15.4202	35.9461	26.0491	45.3464
36069	Ontario County	New York	2024	85645	35.2163	25.4665	44.5033	5.14141	3.718	6.49728	30.0749	21.7485	38.0061
36071	Orange County	New York	2018	266613	34.2546	24.8059	43.2378	0.895544	0.648518	1.1304	33.3591	24.1574	42.1074
36071	Orange County	New York	2019	268559	33.6254	24.3506	42.4431	0.762193	0.551958	0.962065	32.8633	23.7986	41.4811
36071	Orange County	New York	2020	268997	41.0599	29.7275	51.837	0.620296	0.449096	0.783107	40.4396	29.2784	51.0539
36071	Orange County	New York	2021	282438	41.6136	30.1536	52.4996	4.05619	2.93916	5.11728	37.5574	27.2145	47.3824
36071	Orange County	New York	2022	283740	38.4202	27.8208	48.4981	2.35111	1.70249	2.96783	36.0691	26.1183	45.5303
36071	Orange County	New York	2023	284223	45.3084	32.8809	57.0891	10.9607	7.95427	13.8105	34.3478	24.9266	43.2786
36071	Orange County	New York	2024	284223	34.7351	25.1539	43.8442	5.17045	3.74425	6.52637	29.5647	21.4096	37.3178
36073	Orleans County	New York	2018	30902	39.2453	28.3862	49.586	1.53913	1.11326	1.94468	37.7062	27.2729	47.6413
36073	Orleans County	New York	2019	30730	39.9725	28.9044	50.5161	1.1573	0.836855	1.46257	38.8152	28.0676	49.0535
36073	Orleans County	New York	2020	30667	41.6567	30.114	52.6566	0.992172	0.717249	1.25416	40.6646	29.3967	51.4024
36073	Orleans County	New York	2021	30899	50.879	36.8156	64.2638	5.47223	3.95966	6.91182	45.4068	32.856	57.352
36073	Orleans County	New York	2022	30173	41.8735	30.2807	52.9161	3.28562	2.37599	4.15208	38.5879	27.9047	48.764
36073	Orleans County	New York	2023	30062	53.925	39.0754	68.0304	12.7408	9.2323	16.0735	41.1842	29.8431	51.957
36073	Orleans County	New York	2024	30062	41.082	29.7169	51.9035	6.97941	5.0486	8.81787	34.1026	24.6683	43.0857
36075	Oswego County	New York	2018	86692	31.2127	22.5566	39.4655	1.42388	1.029	1.80035	29.7889	21.5276	37.6651
36075	Oswego County	New York	2019	86336	33.8629	24.4684	42.8211	1.09471	0.791008	1.38431	32.7682	23.6774	41.4368
36075	Oswego County	New York	2020	86116	32.9336	23.7948	41.6491	0.688192	0.497225	0.870314	32.2454	23.2976	40.7788
36075	Oswego County	New York	2021	86949	44.6024	32.2517	56.368	5.2532	3.79856	6.63894	39.3492	28.4532	49.7291
36075	Oswego County	New York	2022	87721	39.5051	28.5489	49.9509	3.035	2.19328	3.83751	36.4701	26.3556	46.1134
36075	Oswego County	New York	2023	87654	50.1933	36.3526	63.3496	13.5587	9.81992	17.1126	36.6346	26.5327	46.237
36075	Oswego County	New York	2024	87654	35.2818	25.4995	44.6071	5.61285	4.05661	7.09637	29.669	21.4428	37.5107
36077	Otsego County	New York	2018	45149	28.1359	20.3208	35.5928	1.07866	0.779046	1.36453	27.0572	19.5417	34.2283
36077	Otsego County	New York	2019	45089	28.9657	20.9201	36.6425	0.742359	0.536159	0.939109	28.2233	20.3839	35.7034
36077	Otsego County	New York	2020	44655	30.4524	21.9904	38.5282	0.6009	0.433925	0.760256	29.8515	21.5565	37.768
36077	Otsego County	New York	2021	44327	41.23	29.8033	52.1203	4.62623	3.3441	5.84818	36.6038	26.4593	46.2721
36077	Otsego County	New York	2022	45366	33.1245	23.9231	41.9045	2.24663	1.62256	2.84212	30.8779	22.3006	39.0623
36077	Otsego County	New York	2023	45197	43.2348	31.3004	54.5853	11.6466	8.43174	14.7042	31.5882	22.8687	39.8811
36077	Otsego County	New York	2024	45197	32.212	23.2683	40.744	4.68857	3.38678	5.93044	27.5234	19.8815	34.8136
36079	Putnam County	New York	2018	75118	30.1864	21.8678	38.0912	0.968658	0.701719	1.22232	29.2178	21.1661	36.8689
36079	Putnam County	New York	2019	74975	30.337	21.9708	38.2899	0.694309	0.502837	0.876323	29.6427	21.468	37.4136
36079	Putnam County	New York	2020	75284	38.5071	27.8886	48.6008	0.594712	0.430717	0.750601	37.9124	27.4578	47.8502
36079	Putnam County	New York	2021	75133	34.5027	25.003	43.5257	3.28329	2.37929	4.14192	31.2194	22.6237	39.3838
36079	Putnam County	New York	2022	75217	35.7551	25.8934	45.1303	2.15564	1.56109	2.72087	33.5994	24.3323	42.4095
36079	Putnam County	New York	2023	75022	45.4473	32.9819	57.2636	11.3609	8.24481	14.3147	34.0864	24.7371	42.9488
36079	Putnam County	New York	2024	75022	30.3036	21.9448	38.2504	4.77456	3.45757	6.02664	25.5291	18.4873	32.2238
36081	Queens County	New York	2018	1726586	30.9028	22.4124	38.9582	1.2152	0.881329	1.53196	29.6876	21.5311	37.4262
36081	Queens County	New York	2019	1708405	30.6915	22.2515	38.703	0.649902	0.471181	0.819546	30.0416	21.7803	37.8834
36081	Queens County	New York	2020	1688817	50.7988	36.823	64.0678	0.810558	0.587558	1.02228	49.9882	36.2355	63.0455
36081	Queens County	New York	2021	1770246	41.3001	29.974	52.0357	4.67636	3.39392	5.89193	36.6238	26.5801	46.1437
36081	Queens County	New York	2022	1738673	34.4838	25.0042	43.4802	2.51164	1.8212	3.1669	31.9721	23.183	40.3133
36081	Queens County	New York	2023	1725827	43.192	31.4174	54.3183	11.2487	8.1822	14.1464	31.9433	23.2352	40.1719
36081	Queens County	New York	2024	1725827	32.6952	23.7146	41.2147	4.81461	3.49214	6.06916	27.8806	20.2224	35.1455
36083	Rensselaer County	New York	2018	119727	35.603	25.755	44.9794	1.18378	0.85634	1.49554	34.4192	24.8986	43.4838
36083	Rensselaer County	New York	2019	119553	33.2488	24.0448	42.0156	0.696681	0.503823	0.880375	32.5521	23.5409	41.1352
36083	Rensselaer County	New York	2020	119350	38.0794	27.5425	48.1135	0.753532	0.545023	0.952091	37.3259	26.9975	47.1614
36083	Rensselaer County	New York	2021	121392	46.2491	33.4763	58.4002	4.25194	3.07766	5.36906	41.9972	30.3986	53.0312
36083	Rensselaer County	New York	2022	121059	40.0739	28.9843	50.6348	2.60019	1.88064	3.28543	37.4737	27.1036	47.3493
36083	Rensselaer County	New York	2023	120988	52.8975	38.3444	66.7148	13.5732	9.83891	17.1186	39.3244	28.5055	49.5962
36083	Rensselaer County	New York	2024	120988	40.9858	29.6527	51.774	6.0528	4.37913	7.64601	34.933	25.2736	44.128
36085	Richmond County	New York	2018	351636	43.9177	31.8747	55.3323	1.25575	0.911404	1.58213	42.662	30.9633	53.7502
36085	Richmond County	New York	2019	351814	43.5526	31.5994	54.8872	0.856732	0.621597	1.0797	42.6959	30.9778	53.8075
36085	Richmond County	New York	2020	352065	57.0594	41.3829	71.9326	0.864785	0.627193	1.0902	56.1946	40.7557	70.8424
36085	Richmond County	New York	2021	366002	54.6583	39.6847	68.8434	5.65909	4.10878	7.12776	48.9992	35.5759	61.7157
36085	Richmond County	New York	2022	365828	45.2948	32.8519	57.0995	2.96521	2.15063	3.738	42.3296	30.7012	53.3615
36085	Richmond County	New York	2023	365417	58.1966	42.3441	73.1702	14.8078	10.7742	18.6177	43.3889	31.5699	54.5525
36085	Richmond County	New York	2024	365417	40.8235	29.6001	51.4754	4.98778	3.61652	6.28923	35.8357	25.9835	45.1862
36087	Rockland County	New York	2018	217705	37.1321	26.9341	46.8057	1.01169	0.733835	1.27525	36.1204	26.2002	45.5304
36087	Rockland County	New York	2019	216970	35.0953	25.4515	44.2458	0.722851	0.524219	0.91132	34.3725	24.9273	43.3344
36087	Rockland County	New York	2020	216265	52.9684	38.406	66.7894	0.876815	0.635756	1.1056	52.0916	37.7702	65.6838
36087	Rockland County	New York	2021	224002	40.8133	29.6119	51.4349	3.5103	2.54688	4.42385	37.303	27.065	47.0111
36087	Rockland County	New York	2022	222898	34.4263	24.959	43.4128	1.92251	1.39382	2.42436	32.5038	23.5652	40.9884
36087	Rockland County	New York	2023	222101	41.3418	30.0459	52.0282	9.89618	7.19224	12.4542	31.4456	22.8537	39.5739
36087	Rockland County	New York	2024	222101	32.5987	23.6371	41.1037	4.63773	3.36278	5.84771	27.9609	20.2743	35.256
36089	St. Lawrence County	New York	2018	78671	30.7649	22.2241	38.912	1.33776	0.96638	1.69203	29.4271	21.2577	37.22
36089	St. Lawrence County	New York	2019	78474	29.2774	21.1463	37.0353	1.01425	0.732567	1.283	28.2631	20.4137	35.7523
36089	St. Lawrence County	New York	2020	78257	33.3981	24.1316	42.2349	0.651587	0.470799	0.823989	32.7465	23.6608	41.4109
36089	St. Lawrence County	New York	2021	79068	43.2657	31.2824	54.6827	4.57232	3.30593	5.77887	38.6934	27.9765	48.9038
36089	St. Lawrence County	New York	2022	78706	38.8017	28.0274	49.0805	2.41865	1.74705	3.05937	36.383	26.2803	46.0211
36089	St. Lawrence County	New York	2023	78313	51.4845	37.2943	64.97	14.4789	10.4882	18.2713	37.0056	26.8061	46.6986
36089	St. Lawrence County	New York	2024	78313	38.7078	27.9721	48.9434	5.9888	4.3278	7.57245	32.719	23.6443	41.371
36091	Saratoga County	New York	2018	173598	30.0963	21.7689	38.0261	1.07063	0.774393	1.35272	29.0257	20.9945	36.6734
36091	Saratoga County	New York	2019	174334	28.012	20.2545	35.4024	0.689433	0.498505	0.871327	27.3225	19.756	34.5311
36091	Saratoga County	New York	2020	175367	31.2633	22.6097	39.5052	0.574901	0.415771	0.726462	30.6884	22.194	38.7787
36091	Saratoga County	New York	2021	181612	39.8534	28.8437	50.3287	3.62587	2.62421	4.57892	36.2275	26.2195	45.7498
36091	Saratoga County	New York	2022	183543	34.6478	25.0613	43.7764	2.14753	1.55334	2.71334	32.5003	23.5079	41.0631
36091	Saratoga County	New York	2023	183807	41.975	30.4215	52.9469	10.1066	7.32481	12.7484	31.8684	23.0967	40.1985
36091	Saratoga County	New York	2024	183807	31.7587	22.9728	40.1244	4.26607	3.08588	5.3898	27.4927	19.8869	34.7346
36093	Schenectady County	New York	2018	113731	34.3484	24.8505	43.3898	1.14291	0.826876	1.44375	33.2055	24.0236	41.9461
36093	Schenectady County	New York	2019	113736	32.8584	23.766	41.5169	0.67857	0.4908	0.857382	32.1798	23.2752	40.6596
36093	Schenectady County	New York	2020	113982	39.0003	28.2118	49.2723	0.667934	0.483166	0.843858	38.3323	27.7286	48.4285
36093	Schenectady County	New York	2021	116364	48.399	35.0373	61.1079	4.23144	3.06325	5.34255	44.1676	31.9741	55.7653
36093	Schenectady County	New York	2022	117607	40.1278	29.0297	50.6934	2.12694	1.5387	2.68697	38.0008	27.491	48.0064
36093	Schenectady County	New York	2023	117537	51.5219	37.3511	64.9742	12.1414	8.80202	15.3116	39.3805	28.5491	49.6627
36093	Schenectady County	New York	2024	117537	36.5834	26.4688	46.2113	4.62997	3.34987	5.84848	31.9535	23.1189	40.3629
36095	Schoharie County	New York	2018	23712	28.5597	20.6194	36.1399	1.12168	0.809821	1.41939	27.438	19.8095	34.7205
36095	Schoharie County	New York	2019	23650	28.594	20.6437	36.1839	0.763149	0.550963	0.965716	27.8309	20.0928	35.2182
36095	Schoharie County	New York	2020	23726	25.6001	18.4794	32.3994	0.489112	0.353065	0.619018	25.111	18.1263	31.7803
36095	Schoharie County	New York	2021	22802	38.6148	27.9022	48.8299	4.32564	3.12561	5.46994	34.2891	24.7766	43.3599
36095	Schoharie County	New York	2022	22955	32.6249	23.5538	41.2849	2.12047	1.53089	2.68333	30.5045	22.023	38.6015
36095	Schoharie County	New York	2023	22967	43.5453	31.5108	54.9982	12.0239	8.70091	15.1864	31.5214	22.8099	39.8118
36095	Schoharie County	New York	2024	22967	31.5383	22.7757	39.9005	4.54983	3.28571	5.75618	26.9885	19.49	34.1443
36097	Schuyler County	New York	2018	13673	34.6552	25.0452	43.8168	1.02722	0.742367	1.29878	33.6279	24.3029	42.518
36097	Schuyler County	New York	2019	13683	35.4232	25.5962	44.7938	0.72831	0.526264	0.92097	34.6949	25.07	43.8728
36097	Schuyler County	New York	2020	13606	38.3508	27.7066	48.5031	0.645646	0.466448	0.816563	37.7052	27.2402	47.6865
36097	Schuyler County	New York	2021	13689	52.9749	38.3155	66.9353	5.7737	4.17597	7.29523	47.2012	34.1395	59.6401
36097	Schuyler County	New York	2022	13670	49.6316	35.8668	62.7551	3.43043	2.47904	4.3375	46.2011	33.3877	58.4176
36097	Schuyler County	New York	2023	13542	63.7823	46.2033	80.4877	17.7813	12.8806	22.4385	46.0009	33.3227	58.0492
36097	Schuyler County	New York	2024	13542	41.2919	29.8415	52.2081	6.61524	4.78081	8.36408	34.6767	25.0607	43.844
36099	Seneca County	New York	2018	25967	36.2504	26.215	45.8094	1.28807	0.931484	1.62772	34.9624	25.2835	44.1816
36099	Seneca County	New York	2019	25749	32.5058	23.5021	41.0843	0.723113	0.522821	0.913947	31.7827	22.9793	40.1703
36099	Seneca County	New York	2020	25740	37.4192	27.0501	47.301	0.637318	0.460713	0.805622	36.7819	26.5894	46.4954
36099	Seneca County	New York	2021	25574	46.733	33.8152	59.0276	4.6771	3.38428	5.90756	42.0559	30.431	53.12
36099	Seneca County	New York	2022	24858	41.3184	29.8754	52.2202	2.68314	1.94006	3.39109	38.6352	27.9353	48.8291
36099	Seneca County	New York	2023	24423	55.0774	39.9127	69.4811	13.9274	10.0927	17.5696	41.1501	29.82	51.9115
36099	Seneca County	New York	2024	24423	42.5028	30.7344	53.7134	6.31117	4.5637	7.97581	36.1917	26.1707	45.7376
36101	Steuben County	New York	2018	70738	36.3467	26.268	45.955	1.06309	0.768302	1.34412	35.2836	25.4997	44.6109
36101	Steuben County	New York	2019	70609	35.5283	25.6743	44.9235	0.759096	0.548557	0.959834	34.7692	25.1258	43.9637
36101	Steuben County	New York	2020	70130	39.2185	28.3329	49.6013	0.650683	0.470078	0.822946	38.5678	27.8629	48.7783
36101	Steuben County	New York	2021	68951	54.6865	39.5581	69.0912	6.1419	4.44281	7.7597	48.5446	35.1153	61.3315
36101	Steuben County	New York	2022	68891	45.5338	32.9053	57.5741	3.07253	2.22038	3.88499	42.4612	30.6849	53.6891
36101	Steuben County	New York	2023	68464	57.06	41.3332	72.0057	15.6865	11.363	19.7952	41.3735	29.9702	52.2105
36101	Steuben County	New York	2024	68464	41.2045	29.7799	52.0953	6.51023	4.70517	8.23096	34.6942	25.0747	43.8643
36103	Suffolk County	New York	2018	1096030	32.3131	23.387	40.8058	1.2856	0.930467	1.62349	31.0275	22.4565	39.1823
36103	Suffolk County	New York	2019	1095447	32.2648	23.3507	40.7467	0.843728	0.610623	1.06553	31.4211	22.7401	39.6811
36103	Suffolk County	New York	2020	1097233	42.1515	30.5128	53.2225	0.66533	0.481621	0.840077	41.4862	30.0312	52.3824
36103	Suffolk County	New York	2021	1140576	41.0516	29.7341	51.8084	4.46175	3.23169	5.63087	36.5898	26.5024	46.1775
36103	Suffolk County	New York	2022	1143066	34.6162	25.0494	43.7206	2.45702	1.77798	3.10324	32.1592	23.2714	40.6174
36103	Suffolk County	New York	2023	1139688	44.7409	32.4629	56.3828	11.3915	8.26536	14.3556	33.3495	24.1975	42.0272
36103	Suffolk County	New York	2024	1139688	32.081	23.2175	40.5148	4.3276	3.13195	5.46529	27.7534	20.0855	35.0495
36105	Sullivan County	New York	2018	56387	32.4583	23.4534	41.045	1.04421	0.754517	1.32045	31.414	22.6989	39.7246
36105	Sullivan County	New York	2019	56425	34.3407	24.8145	43.4241	0.930032	0.67204	1.17603	33.4107	24.1425	42.2481
36105	Sullivan County	New York	2020	56632	39.6139	28.6186	50.1013	0.733102	0.529621	0.927184	38.8808	28.089	49.1741
36105	Sullivan County	New York	2021	59771	42.7573	30.9194	54.0335	4.73112	3.42125	5.97883	38.0262	27.4982	48.0546
36105	Sullivan County	New York	2022	59852	39.0639	28.2283	49.3956	2.84592	2.05651	3.59861	36.218	26.1717	45.797
36105	Sullivan County	New York	2023	59668	50.348	36.467	63.5416	13.8979	10.0662	17.5398	36.4501	26.4008	46.0018
36105	Sullivan County	New York	2024	59668	36.5494	26.4165	46.2085	5.93647	4.29065	7.50532	30.613	22.1258	38.7031
36107	Tioga County	New York	2018	36035	32.7676	23.6926	41.4135	0.956761	0.691785	1.20921	31.8108	23.0008	40.2043
36107	Tioga County	New York	2019	35947	35.8492	25.9168	45.314	0.787765	0.569506	0.995747	35.0615	25.3473	44.3182
36107	Tioga County	New York	2020	35812	36.2389	26.1911	45.8173	0.539301	0.389771	0.681845	35.6996	25.8013	45.1355
36107	Tioga County	New York	2021	35946	46.1734	33.4111	58.3196	4.83447	3.49823	6.10621	41.3389	29.9129	52.2133
36107	Tioga County	New York	2022	35974	46.6072	33.6966	58.9086	3.02348	2.18596	3.8215	43.5837	31.5107	55.0871
36107	Tioga County	New York	2023	35888	56.6806	41.0807	71.4945	15.5497	11.27	19.6137	41.1309	29.8107	51.8808
36107	Tioga County	New York	2024	35888	44.7737	32.3709	56.5913	6.30817	4.56074	7.97316	38.4655	27.8102	48.6181
36109	Tompkins County	New York	2018	77136	22.9558	16.601	29.0087	0.646539	0.467559	0.817016	22.3093	16.1334	28.1917
36109	Tompkins County	New York	2019	76683	21.3135	15.4105	26.9374	0.438569	0.317104	0.554293	20.8749	15.0934	26.3831
36109	Tompkins County	New York	2020	75950	21.5744	15.596	27.2717	0.343718	0.248472	0.434486	21.2307	15.3475	26.8373
36109	Tompkins County	New York	2021	79344	28.0894	20.3271	35.4762	2.78916	2.0184	3.52264	25.3003	18.3087	31.9536
36109	Tompkins County	New York	2022	78712	23.3774	16.9036	29.5448	1.5033	1.087	1.8999	21.8741	15.8166	27.6449
36109	Tompkins County	New York	2023	77790	35.082	25.4276	44.2495	9.25598	6.70878	11.6747	25.826	18.7188	32.5747
36109	Tompkins County	New York	2024	77790	24.2527	17.5373	30.6498	3.59238	2.59768	4.53994	20.6603	14.9396	26.1099
36111	Ulster County	New York	2018	137494	34.2889	24.8024	43.3219	0.940137	0.680035	1.18781	33.3487	24.1224	42.1341
36111	Ulster County	New York	2019	137116	35.0574	25.3581	44.2933	0.827004	0.598196	1.04488	34.2304	24.7599	43.2484
36111	Ulster County	New York	2020	137474	39.4116	28.5028	49.8015	0.641747	0.464117	0.810928	38.7699	28.0387	48.9906
36111	Ulster County	New York	2021	142232	44.7371	32.3803	56.4932	4.56956	3.3074	5.77035	40.1676	29.0729	50.7228
36111	Ulster County	New York	2022	141955	40.4658	29.2726	51.1228	2.51661	1.82049	3.17938	37.9492	27.4521	47.9434
36111	Ulster County	New York	2023	142203	49.8134	36.1098	62.8236	12.4314	9.01156	15.6782	37.382	27.0983	47.1453
36111	Ulster County	New York	2024	142203	36.6575	26.5199	46.3085	5.46787	3.95573	6.90741	31.1897	22.5642	39.4011
36113	Warren County	New York	2018	49540	33.3121	24.0766	42.1157	1.24193	0.897615	1.57014	32.0702	23.179	40.5456
36113	Warren County	New York	2019	49417	34.3275	24.8026	43.411	0.974953	0.70443	1.23294	33.3526	24.0981	42.1781
36113	Warren County	New York	2020	49459	38.8928	28.1101	49.1714	0.777933	0.562256	0.983523	38.1149	27.5478	48.1878
36113	Warren County	New York	2021	51168	46.9292	33.9396	59.3007	4.4946	3.25054	5.67947	42.4346	30.6891	53.6213
36113	Warren County	New York	2022	51454	39.2403	28.3653	49.6047	2.65087	1.91621	3.35103	36.5894	26.4491	46.2537
36113	Warren County	New York	2023	51280	52.6488	38.1289	66.4519	12.3494	8.94356	15.587	40.2995	29.1853	50.8649
36113	Warren County	New York	2024	51280	38.2967	27.685	48.4094	5.25408	3.79821	6.64148	33.0427	23.8868	41.7679
36115	Washington County	New York	2018	46969	37.2116	26.9013	47.0367	1.38007	0.997689	1.74445	35.8316	25.9036	45.2922
36115	Washington County	New York	2019	47067	35.1256	25.3836	44.4138	1.01466	0.733251	1.28297	34.1109	24.6504	43.1308
36115	Washington County	New York	2020	46800	42.451	30.6876	53.6615	0.790675	0.571574	0.999476	41.6604	30.116	52.662
36115	Washington County	New York	2021	47220	48.3424	34.9697	61.075	4.66025	3.37111	5.88769	43.6822	31.5986	55.1873
36115	Washington County	New York	2022	47067	45.2706	32.7266	57.2246	3.05174	2.20613	3.85757	42.2189	30.5205	53.367
36115	Washington County	New York	2023	46539	59.4471	43.0604	75.0207	14.328	10.3784	18.0815	45.1191	32.682	56.9392
36115	Washington County	New York	2024	46539	42.9884	31.0828	54.3309	6.20071	4.48344	7.83677	36.7877	26.5994	46.4941
36117	Wayne County	New York	2018	67016	36.5501	26.4279	46.1935	1.51669	1.09666	1.91686	35.0334	25.3312	44.2766
36117	Wayne County	New York	2019	66991	34.7299	25.108	43.8985	0.981936	0.709892	1.24116	33.748	24.3981	42.6573
36117	Wayne County	New York	2020	66709	37.1198	26.8299	46.928	0.832108	0.60144	1.05198	36.2877	26.2285	45.876
36117	Wayne County	New York	2021	68046	45.4086	32.8507	57.3636	5.14714	3.72369	6.50227	40.2614	29.127	50.8614
36117	Wayne County	New York	2022	68356	41.7902	30.2124	52.8224	3.00007	2.16891	3.79206	38.7901	28.0435	49.0304
36117	Wayne County	New York	2023	68287	54.477	39.4723	68.7315	13.8917	10.0655	17.5266	40.5853	29.4068	51.2049
36117	Wayne County	New York	2024	68287	38.5738	27.894	48.7471	6.12296	4.42771	7.73781	32.4509	23.4662	41.0093
36119	Westchester County	New York	2018	702604	35.636	25.858	44.9067	1.19266	0.865412	1.50293	34.4433	24.9926	43.4038
36119	Westchester County	New York	2019	704127	33.649	24.4077	42.4151	0.73454	0.532806	0.925899	32.9144	23.8748	41.4892
36119	Westchester County	New York	2020	705285	45.7085	33.1495	57.6245	0.761831	0.552507	0.960435	44.9467	32.597	56.664
36119	Westchester County	New York	2021	732334	40.6793	29.5208	51.2571	3.76679	2.73354	4.74627	36.9125	26.7873	46.5109
36119	Westchester County	New York	2022	730766	33.7736	24.4881	42.5866	2.06341	1.49611	2.60185	31.7102	22.992	39.9848
36119	Westchester County	New York	2023	731310	41.1494	29.916	51.772	10.0042	7.27311	12.5867	31.1453	22.6429	39.1853
36119	Westchester County	New York	2024	731310	31.657	22.9546	39.9158	4.4972	3.26094	5.67045	27.1598	19.6937	34.2454
36121	Wyoming County	New York	2018	30988	31.0121	22.4231	39.1951	1.02477	0.740954	1.29517	29.9873	21.6821	37.8999
36121	Wyoming County	New York	2019	30948	28.6765	20.7281	36.2522	0.740341	0.535138	0.935923	27.9362	20.193	35.3163
36121	Wyoming County	New York	2020	30739	36.4013	26.3061	46.026	0.810833	0.585964	1.02522	35.5904	25.7201	45.0008
36121	Wyoming County	New York	2021	31670	40.9379	29.6193	51.7118	4.62391	3.34548	5.84081	36.314	26.2739	45.871
36121	Wyoming County	New York	2022	30861	37.7147	27.2632	47.6751	2.6306	1.90161	3.32534	35.0841	25.3616	44.3498
36121	Wyoming County	New York	2023	30738	51.6005	37.389	65.1009	13.5529	9.82024	17.0988	38.0476	27.5688	48.0021
36121	Wyoming County	New York	2024	30738	34.275	24.7807	43.3214	5.66423	4.09521	7.15922	28.6108	20.6854	36.1622
36123	Yates County	New York	2018	17985	35.8615	25.9221	45.3348	1.1974	0.865529	1.51371	34.6641	25.0565	43.8211
36123	Yates County	New York	2019	17995	40.7279	29.4344	51.4943	0.884571	0.639287	1.11841	39.8433	28.7951	50.3759
36123	Yates County	New York	2020	17836	36.17	26.1347	45.7397	0.604354	0.436677	0.764253	35.5656	25.698	44.9754
36123	Yates County	New York	2021	17812	43.0277	31.1223	54.3647	4.48952	3.2473	5.67242	38.5382	27.875	48.6923
36123	Yates County	New York	2022	17791	36.3535	26.274	45.9622	2.3772	1.71808	3.00552	33.9763	24.5559	42.9567
36123	Yates County	New York	2023	17697	50.4356	36.5365	63.6435	13.4866	9.76997	17.0185	36.949	26.7665	46.625
36123	Yates County	New York	2024	17697	38.9934	28.1853	49.2948	6.09931	4.40872	7.71065	32.8941	23.7766	41.5841
37001	Alamance County	North Carolina	2018	119379	53.2505	38.6069	67.1504	0.595435	0.431693	0.750861	52.6551	38.1752	66.3996
37001	Alamance County	North Carolina	2019	121732	61.7145	44.766	77.7912	1.76689	1.28165	2.22717	59.9476	43.4843	75.564
37001	Alamance County	North Carolina	2020	123578	58.7731	42.5746	74.1666	0.833342	0.603665	1.05161	57.9397	41.971	73.115
37001	Alamance County	North Carolina	2021	125566	67.0557	48.6316	84.5363	8.74303	6.34081	11.0222	58.3127	42.2908	73.5141
37001	Alamance County	North Carolina	2022	128160	61.6058	44.6585	77.6954	8.04303	5.83045	10.1436	53.5628	38.828	67.5517
37001	Alamance County	North Carolina	2023	130234	64.7987	47.045	81.6185	13.4607	9.77269	16.9547	51.3381	37.2723	64.6639
37001	Alamance County	North Carolina	2024	130234	56.4796	40.9503	71.2189	7.04854	5.11052	8.88798	49.431	35.8398	62.3309
37003	Alexander County	North Carolina	2018	28399	55.0227	39.8691	69.4179	0.40142	0.290866	0.506441	54.6213	39.5782	68.9115
37003	Alexander County	North Carolina	2019	28555	57.2752	41.5208	72.2313	1.242	0.900374	1.56632	56.0332	40.6205	70.6649
37003	Alexander County	North Carolina	2020	28571	61.5884	44.5978	77.7429	0.719634	0.521106	0.908392	60.8688	44.0767	76.8345
37003	Alexander County	North Carolina	2021	28003	95.0631	68.9167	119.884	11.5782	8.3937	14.6012	83.4849	60.523	105.283
37003	Alexander County	North Carolina	2022	27942	68.7212	49.7918	86.7048	7.61158	5.51495	9.60345	61.1096	44.2768	77.1013
37003	Alexander County	North Carolina	2023	27952	84.137	61.0316	106.053	15.7087	11.3948	19.8005	68.4284	49.6368	86.2528
37003	Alexander County	North Carolina	2024	27952	71.4803	51.8033	90.1679	8.16988	5.92089	10.3058	63.3104	45.8824	79.8621
37005	Alleghany County	North Carolina	2018	8691	50.3166	36.3945	63.574	0.40296	0.291465	0.509132	49.9137	36.103	63.0649
37005	Alleghany County	North Carolina	2019	8681	56.6908	41.0246	71.5993	1.31685	0.952948	1.66316	55.374	40.0716	69.9362
37005	Alleghany County	North Carolina	2020	8773	48.4274	35.0136	61.2078	0.60439	0.436982	0.763893	47.823	34.5767	60.4439
37005	Alleghany County	North Carolina	2021	8700	64.1596	46.4397	81.0172	7.18329	5.19938	9.07066	56.9763	41.2403	71.9465
37005	Alleghany County	North Carolina	2022	8839	61.0358	44.1561	77.1052	5.77424	4.17736	7.29447	55.2615	39.9788	69.8107
37005	Alleghany County	North Carolina	2023	8892	70.2113	50.8565	88.6062	13.9326	10.0919	17.5828	56.2787	40.7647	71.0234
37005	Alleghany County	North Carolina	2024	8892	65.2527	47.2228	82.4093	7.74622	5.60587	9.78291	57.5065	41.6169	72.6264
37007	Anson County	North Carolina	2018	18963	75.3845	54.6568	95.0581	1.06513	0.772264	1.34311	74.3193	53.8845	93.715
37007	Anson County	North Carolina	2019	18570	78.7959	57.1846	99.2814	3.20736	2.32768	4.04122	75.5885	54.8569	95.2402
37007	Anson County	North Carolina	2020	18300	71.2989	51.6683	89.9441	1.19652	0.867088	1.50943	70.1023	50.8012	88.4347
37007	Anson County	North Carolina	2021	16758	123.987	89.9791	156.224	15.4661	11.224	19.4873	108.521	78.7551	136.737
37007	Anson County	North Carolina	2022	16935	96.8771	70.2585	122.133	12.3395	8.94899	15.5563	84.5376	61.3095	106.577
37007	Anson County	North Carolina	2023	16620	101.343	73.6099	127.6	21.1486	15.3612	26.6281	80.194	58.2487	100.972
37007	Anson County	North Carolina	2024	16620	85.8695	62.2857	108.241	11.6634	8.46009	14.702	74.2061	53.8256	93.5387
37009	Ashe County	North Carolina	2018	21096	41.1636	29.7555	52.0361	0.421928	0.304995	0.533371	40.7417	29.4505	51.5027
37009	Ashe County	North Carolina	2019	21248	50.6575	36.6339	64.015	1.27884	0.924815	1.61604	49.3787	35.7091	62.399
37009	Ashe County	North Carolina	2020	21304	44.7918	32.3649	56.642	0.676363	0.488715	0.855303	44.1155	31.8762	55.7867
37009	Ashe County	North Carolina	2021	21021	65.3869	47.3008	82.6064	7.76855	5.61977	9.81439	57.6183	41.6811	72.792
37009	Ashe County	North Carolina	2022	21352	54.9453	39.7269	69.4448	5.52084	3.99171	6.97773	49.4245	35.7352	62.467
37009	Ashe County	North Carolina	2023	21354	60.4332	43.7473	76.3048	12.5341	9.07338	15.826	47.8991	34.6739	60.4789
37009	Ashe County	North Carolina	2024	21354	59.313	42.8983	74.9456	7.21928	5.22137	9.122	52.0938	37.677	65.8236
37011	Avery County	North Carolina	2018	13952	40.6601	29.391	51.4004	0.692004	0.500213	0.874796	39.968	28.8908	50.5256
37011	Avery County	North Carolina	2019	14052	46.6244	33.7136	58.9238	1.20286	0.869777	1.52018	45.4215	32.8438	57.4036
37011	Avery County	North Carolina	2020	14060	43.1762	31.1936	54.6045	0.608694	0.439765	0.769809	42.5675	30.7539	53.8347
37011	Avery County	North Carolina	2021	14405	49.7368	35.9804	62.8336	6.13231	4.43621	7.74709	43.6045	31.5442	55.0865
37011	Avery County	North Carolina	2022	14161	44.7317	32.3419	56.5363	4.82206	3.48645	6.09459	39.9096	28.8555	50.4417
37011	Avery County	North Carolina	2023	14142	55.9044	40.4696	70.5856	11.8575	8.58371	14.9714	44.0469	31.8859	55.6142
37011	Avery County	North Carolina	2024	14142	53.8654	38.956	68.0656	6.19563	4.48074	7.82895	47.6698	34.4753	60.2367
37013	Beaufort County	North Carolina	2018	35442	54.1709	39.1841	68.4413	0.879621	0.636266	1.11134	53.2913	38.5478	67.3299
37013	Beaufort County	North Carolina	2019	35545	53.7113	38.8737	67.8288	1.4139	1.02331	1.78552	52.2975	37.8504	66.0432
37013	Beaufort County	North Carolina	2020	35719	60.2817	43.6148	76.1466	1.64688	1.19154	2.0803	58.6349	42.4233	74.0663
37013	Beaufort County	North Carolina	2021	33824	76.0305	55.0575	95.9705	9.38096	6.79322	11.8412	66.6495	48.2642	84.1292
37013	Beaufort County	North Carolina	2022	33811	69.159	50.0516	87.3399	8.79625	6.36601	11.1087	60.3627	43.6856	76.2312
37013	Beaufort County	North Carolina	2023	34037	83.9393	60.874	105.824	21.2612	15.4189	26.8045	62.6781	45.4551	79.0199
37013	Beaufort County	North Carolina	2024	34037	59.8481	43.321	75.5701	8.15615	5.90383	10.2988	51.692	37.4172	65.2713
37015	Bertie County	North Carolina	2018	14738	52.2774	37.8151	66.0481	0.846291	0.612168	1.06922	51.4311	37.2029	64.9788
37015	Bertie County	North Carolina	2019	14695	57.6372	41.7237	72.7738	1.52478	1.10379	1.92521	56.1124	40.62	70.8486
37015	Bertie County	North Carolina	2020	14522	63.8481	46.1901	80.6589	1.69347	1.22512	2.13934	62.1547	44.965	78.5196
37015	Bertie County	North Carolina	2021	13661	87.9383	63.6882	110.99	11.0851	8.02827	13.9909	76.8531	55.6599	96.9991
37015	Bertie County	North Carolina	2022	13499	70.2393	50.8394	88.6956	9.28239	6.71863	11.7215	60.9569	44.1208	76.9742
37015	Bertie County	North Carolina	2023	13304	86.7986	62.9419	109.438	21.2441	15.4051	26.785	65.5545	47.5368	82.6525
37015	Bertie County	North Carolina	2024	13304	77.894	56.3858	98.3531	10.4624	7.57354	13.2104	67.4315	48.8123	85.1427
37017	Bladen County	North Carolina	2018	24963	66.3573	48.0579	83.7527	0.888754	0.643662	1.12174	65.4686	47.4143	82.6309
37017	Bladen County	North Carolina	2019	24641	70.1656	50.8621	88.4927	2.72548	1.97566	3.43737	67.4401	48.8865	85.0554
37017	Bladen County	North Carolina	2020	24766	78.1138	56.5787	98.5819	1.67419	1.21264	2.11288	76.4396	55.3661	96.469
37017	Bladen County	North Carolina	2021	22249	123.089	89.2464	155.209	14.0533	10.1895	17.7206	109.035	79.0569	137.489
37017	Bladen County	North Carolina	2022	22243	96.8018	70.1595	122.102	12.0949	8.76606	15.256	84.707	61.3935	106.846
37017	Bladen County	North Carolina	2023	22144	99.925	72.5298	125.888	20.4803	14.8655	25.8016	79.4447	57.6643	100.086
37017	Bladen County	North Carolina	2024	22144	98.2442	71.216	123.905	12.6844	9.19476	15.9975	85.5599	62.0213	107.908
37019	Brunswick County	North Carolina	2018	110910	43.5687	31.5166	55.0439	0.428464	0.309941	0.541314	43.1402	31.2066	54.5025
37019	Brunswick County	North Carolina	2019	116574	47.8621	34.6445	60.4359	1.36367	0.987081	1.72192	46.4984	33.6574	58.714
37019	Brunswick County	North Carolina	2020	122230	48.6211	35.1824	61.4109	1.08536	0.785374	1.37087	47.5357	34.397	60.04
37019	Brunswick County	North Carolina	2021	118920	62.2397	45.0653	78.5708	6.12559	4.4353	7.73289	56.1141	40.63	70.8379
37019	Brunswick County	North Carolina	2022	126438	55.6287	40.2648	70.2452	5.43662	3.93509	6.86509	50.1921	36.3297	63.3801
37019	Brunswick County	North Carolina	2023	132666	61.3392	44.4562	77.3723	11.7407	8.50916	14.8095	49.5986	35.947	62.5628
37019	Brunswick County	North Carolina	2024	132666	53.754	38.9148	67.8678	6.05016	4.37997	7.6387	47.7039	34.5349	60.2291
37021	Buncombe County	North Carolina	2018	199371	39.184	28.3533	49.492	0.524037	0.37919	0.661894	38.6599	27.9741	48.8301
37021	Buncombe County	North Carolina	2019	201713	38.123	27.5889	48.1469	0.888154	0.642742	1.12168	37.2348	26.9462	47.0252
37021	Buncombe County	North Carolina	2020	203812	36.323	26.2543	45.9201	0.381792	0.27596	0.482668	35.9412	25.9783	45.4374
37021	Buncombe County	North Carolina	2021	211100	47.8357	34.632	60.393	6.09382	4.4118	7.6935	41.7418	30.2202	52.6995
37021	Buncombe County	North Carolina	2022	213616	42.8315	30.9898	54.1031	4.75791	3.44248	6.01001	38.0736	27.5474	48.0931
37021	Buncombe County	North Carolina	2023	215816	49.4918	35.8578	62.4452	10.2615	7.43467	12.9472	39.2303	28.4231	49.4979
37021	Buncombe County	North Carolina	2024	215816	42.0196	30.4123	53.0633	4.70862	3.40793	5.94615	37.311	27.0043	47.1171
37023	Burke County	North Carolina	2018	68691	54.6383	39.5594	68.9779	0.401867	0.290961	0.507335	54.2364	39.2685	68.4705
37023	Burke County	North Carolina	2019	69253	58.2951	42.2279	73.5643	1.27819	0.925898	1.61299	57.0169	41.302	71.9513
37023	Burke County	North Carolina	2020	69598	54.5001	39.4369	68.8359	0.653882	0.473156	0.825881	53.8462	38.9637	68.01
37023	Burke County	North Carolina	2021	67620	79.7256	57.7689	100.583	10.1133	7.32809	12.7592	69.6122	50.4408	87.824
37023	Burke County	North Carolina	2022	68082	69.5061	50.3307	87.738	7.71	5.58296	9.73238	61.7961	44.7477	78.0056
37023	Burke County	North Carolina	2023	68027	81.528	59.1021	102.818	15.5306	11.2586	19.5862	65.9973	47.8435	83.2316
37023	Burke County	North Carolina	2024	68027	70.8617	51.3251	89.4308	8.30645	6.01635	10.4831	62.5553	45.3087	78.9477
37025	Cabarrus County	North Carolina	2018	149158	45.2027	32.8017	56.9593	0.601836	0.436727	0.758366	44.6009	32.365	56.2009
37025	Cabarrus County	North Carolina	2019	153168	49.4009	35.8692	62.2192	1.56211	1.13422	1.96743	47.8388	34.735	60.2518
37025	Cabarrus County	North Carolina	2020	157216	48.2513	34.9848	60.8427	0.548489	0.397685	0.69162	47.7028	34.5871	60.1511
37025	Cabarrus County	North Carolina	2021	164506	56.5803	41.0709	71.2774	6.62995	4.8126	8.35212	49.9503	36.2583	62.9253
37025	Cabarrus County	North Carolina	2022	168662	53.0105	38.4619	66.8058	6.8244	4.95147	8.60037	46.1861	33.5105	58.2054
37025	Cabarrus County	North Carolina	2023	171482	52.7437	38.3181	66.3982	10.397	7.55335	13.0886	42.3467	30.7647	53.3096
37025	Cabarrus County	North Carolina	2024	171482	44.4088	32.2174	55.9708	5.47789	3.97407	6.90408	38.9309	28.2434	49.0667
37027	Caldwell County	North Carolina	2018	62278	55.3146	40.0514	69.8283	0.426666	0.308934	0.538616	54.8879	39.7425	69.2897
37027	Caldwell County	North Carolina	2019	62555	65.5122	47.4582	82.6682	1.37683	0.997403	1.73739	64.1353	46.4608	80.9308
37027	Caldwell County	North Carolina	2020	62590	60.5545	43.8219	76.4771	0.742657	0.537444	0.937936	59.8118	43.2845	75.5391
37027	Caldwell County	North Carolina	2021	61397	87.7413	63.5781	110.694	10.7729	7.80615	13.5911	76.9683	55.7719	97.1032
37027	Caldwell County	North Carolina	2022	61673	80.0533	57.9721	101.046	8.81688	6.38491	11.129	71.2365	51.5872	89.9172
37027	Caldwell County	North Carolina	2023	61825	85.1857	61.7599	107.422	16.2388	11.7732	20.4776	68.9469	49.9867	86.9441
37027	Caldwell County	North Carolina	2024	61825	69.6857	50.4787	87.9389	8.24106	5.96963	10.3997	61.4447	44.5091	77.5392
37029	Camden County	North Carolina	2018	7860	28.0151	20.2476	35.4195	0.567751	0.410337	0.717809	27.4473	19.8373	34.7017
37029	Camden County	North Carolina	2019	7968	29.9697	21.6706	37.876	0.741756	0.53635	0.937437	29.228	21.1342	36.9386
37029	Camden County	North Carolina	2020	8127	37.247	26.9216	47.0892	0.926415	0.669598	1.17121	36.3206	26.252	45.918
37029	Camden County	North Carolina	2021	7947	39.2992	28.4301	49.647	4.63065	3.34993	5.84994	34.6685	25.0801	43.7971
37029	Camden County	North Carolina	2022	8165	40.9387	29.6008	51.7405	4.47751	3.23747	5.65891	36.4612	26.3633	46.0816
37029	Camden County	North Carolina	2023	8264	47.2878	34.2549	59.6732	11.5338	8.35498	14.5547	35.754	25.8999	45.1185
37029	Camden County	North Carolina	2024	8264	41.8284	30.2482	52.859	5.42989	3.92662	6.86181	36.3985	26.3216	45.9972
37031	Carteret County	North Carolina	2018	54281	48.9712	35.4053	61.8973	0.849766	0.614365	1.07406	48.1214	34.7909	60.8233
37031	Carteret County	North Carolina	2019	54485	47.6695	34.4746	60.2368	1.27353	0.921017	1.60928	46.396	33.5536	58.6276
37031	Carteret County	North Carolina	2020	54777	48.5687	35.1248	61.3734	1.38593	1.0023	1.75132	47.1828	34.1225	59.6221
37031	Carteret County	North Carolina	2021	54032	62.4669	45.1927	78.9115	6.28585	4.5476	7.94062	56.1811	40.6451	70.9709
37031	Carteret County	North Carolina	2022	54816	55.7783	40.3393	70.4827	5.28989	3.8257	6.68443	50.4884	36.5137	63.7983
37031	Carteret County	North Carolina	2023	55167	65.5593	47.4917	82.7287	13.7163	9.93621	17.3085	51.843	37.5555	65.4202
37031	Carteret County	North Carolina	2024	55167	50.3502	36.4253	63.6069	5.51552	3.99014	6.96771	44.8347	32.4351	56.6392
37033	Caswell County	North Carolina	2018	17504	62.3024	45.1345	78.6158	0.657161	0.476075	0.829233	61.6453	44.6584	77.7866
37033	Caswell County	North Carolina	2019	17423	68.3425	49.5446	86.1876	1.91755	1.39012	2.41824	66.425	48.1545	83.7694
37033	Caswell County	North Carolina	2020	17333	70.1301	50.77	88.5438	0.950715	0.688261	1.20034	69.1794	50.0817	87.3435
37033	Caswell County	North Carolina	2021	17584	85.9509	62.2973	108.412	11.896	8.62221	15.0046	74.0549	53.6751	93.4071
37033	Caswell County	North Carolina	2022	17617	78.3353	56.7454	98.8525	9.84648	7.1327	12.4254	68.4888	49.6127	86.4271
37033	Caswell County	North Carolina	2023	17643	84.4374	61.2623	106.413	18.3379	13.3048	23.1106	66.0994	47.9575	83.3028
37033	Caswell County	North Carolina	2024	17643	67.8736	49.172	85.6435	8.52321	6.17476	10.7547	59.3504	42.9972	74.8888
37035	Catawba County	North Carolina	2018	116756	58.9539	42.7486	74.3327	0.379248	0.275	0.478179	58.5746	42.4736	73.8545
37035	Catawba County	North Carolina	2019	117677	57.9281	42.0238	73.0121	1.32016	0.957709	1.66392	56.608	41.0661	71.3481
37035	Catawba County	North Carolina	2020	118371	65.1006	47.1722	82.1313	0.827018	0.599261	1.04337	64.2736	46.5729	81.088
37035	Catawba County	North Carolina	2021	119884	87.9914	63.8393	110.895	11.0702	8.03166	13.9517	76.9211	55.8076	96.9428
37035	Catawba County	North Carolina	2022	121596	70.593	51.1807	89.0191	8.10841	5.87869	10.2249	62.4845	45.302	78.7942
37035	Catawba County	North Carolina	2023	122682	76.2551	55.3512	96.0649	14.1055	10.2388	17.7699	62.1496	45.1124	78.295
37035	Catawba County	North Carolina	2024	122682	63.9836	46.3962	80.674	7.22384	5.23819	9.1082	56.7598	41.158	71.5658
37037	Chatham County	North Carolina	2018	54806	41.8456	30.3281	52.7831	0.564108	0.408844	0.711554	41.2814	29.9192	52.0715
37037	Chatham County	North Carolina	2019	55915	49.6805	36.0331	62.6277	1.76337	1.27897	2.22292	47.9171	34.7541	60.4047
37037	Chatham County	North Carolina	2020	57220	45.5346	32.9816	57.4656	0.734725	0.532174	0.927237	44.7999	32.4494	56.5384
37037	Chatham County	North Carolina	2021	59247	50.9943	36.9797	64.2928	6.86838	4.98077	8.65955	44.1259	31.9989	55.6332
37037	Chatham County	North Carolina	2022	60949	49.7412	36.0528	62.7393	6.40614	4.64321	8.08015	43.3351	31.4096	54.6592
37037	Chatham County	North Carolina	2023	62215	53.1743	38.5991	66.9859	10.96	7.95585	13.8068	42.2143	30.6433	53.1791
37037	Chatham County	North Carolina	2024	62215	48.3555	35.0554	60.9814	6.22704	4.5143	7.85296	42.1285	30.5411	53.1285
37039	Cherokee County	North Carolina	2018	22352	56.7419	41.0484	71.6828	0.921694	0.666775	1.16439	55.8202	40.3817	70.5184
37039	Cherokee County	North Carolina	2019	22562	60.0213	43.4381	75.8008	1.70906	1.23686	2.15837	58.3123	42.2012	73.6424
37039	Cherokee County	North Carolina	2020	23024	52.046	37.6258	65.7874	0.563946	0.407695	0.712841	51.4821	37.2181	65.0746
37039	Cherokee County	North Carolina	2021	23245	82.5259	59.7307	104.213	8.76775	6.34594	11.0719	73.7581	53.3848	93.1414
37039	Cherokee County	North Carolina	2022	23567	64.2233	46.4616	81.1328	7.76668	5.61871	9.81158	56.4567	40.8429	71.3212
37039	Cherokee County	North Carolina	2023	23922	81.5891	59.1243	102.927	16.8686	12.224	21.2802	64.7205	46.9003	81.6466
37039	Cherokee County	North Carolina	2024	23922	65.5009	47.4024	82.7228	7.2477	5.24509	9.15331	58.2532	42.1573	73.5695
37041	Chowan County	North Carolina	2018	10487	48.628	35.1688	61.4466	0.744781	0.538642	0.94111	47.8832	34.6302	60.5055
37041	Chowan County	North Carolina	2019	10416	68.4193	49.5138	86.4094	1.69611	1.22744	2.14208	66.7232	48.2864	84.2674
37041	Chowan County	North Carolina	2020	10423	60.9875	44.1132	77.056	1.57256	1.13745	1.98688	59.415	42.9757	75.0691
37041	Chowan County	North Carolina	2021	10352	75.2931	54.5115	95.0571	8.53456	6.17894	10.7748	66.7586	48.3325	84.2823
37041	Chowan County	North Carolina	2022	10516	72.6901	52.5997	91.8102	8.69368	6.29088	10.9804	63.9965	46.3088	80.8298
37041	Chowan County	North Carolina	2023	10498	78.1087	56.6222	98.5073	18.121	13.1362	22.8535	59.9876	43.486	75.6538
37041	Chowan County	North Carolina	2024	10498	65.2672	47.2325	82.4288	8.22455	5.95193	10.3871	57.0427	41.2806	72.0416
37043	Clay County	North Carolina	2018	8709	54.0778	39.1111	68.3318	0.66451	0.480599	0.839663	53.4133	38.6305	67.4921
37043	Clay County	North Carolina	2019	8843	56.1135	40.5972	70.884	1.4908	1.07857	1.88322	54.6227	39.5186	69.0008
37043	Clay County	North Carolina	2020	9108	39.2103	28.3385	49.5743	0.366233	0.264688	0.463034	38.8441	28.0739	49.1112
37043	Clay County	North Carolina	2021	9036	66.2749	47.9559	83.7101	7.2564	5.25066	9.16536	59.0185	42.7052	74.5447
37043	Clay County	North Carolina	2022	9327	49.0936	35.5081	62.0312	5.86718	4.24357	7.41336	43.2264	31.2645	54.6179
37043	Clay County	North Carolina	2023	9550	73.961	53.5799	93.3278	15.1382	10.9666	19.1022	58.8228	42.6133	74.2256
37043	Clay County	North Carolina	2024	9550	61.7318	44.6639	77.9784	7.05325	5.10314	8.90953	54.6785	39.5608	69.0689
37045	Cleveland County	North Carolina	2018	71839	70.0306	50.766	88.32	0.684204	0.495987	0.862892	69.3464	50.27	87.4571
37045	Cleveland County	North Carolina	2019	72184	75.9181	55.0672	95.6973	1.99403	1.44637	2.51354	73.9241	53.6208	93.1837
37045	Cleveland County	North Carolina	2020	72902	76.9469	55.7461	97.091	0.863647	0.62569	1.08974	76.0832	55.1204	96.0013
37045	Cleveland County	North Carolina	2021	73809	96.1706	69.7546	121.23	11.9472	8.66558	15.0604	84.2234	61.089	106.17
37045	Cleveland County	North Carolina	2022	74200	86.48	62.6904	109.065	10.3131	7.47609	13.0065	76.1669	55.2143	96.0588
37045	Cleveland County	North Carolina	2023	74644	93.5291	67.8819	117.838	17.4696	12.6791	22.01	76.0595	55.2027	95.8279
37045	Cleveland County	North Carolina	2024	74644	76.1209	55.1971	95.9775	9.67247	7.01375	12.1956	66.4484	48.1834	83.7819
37047	Columbus County	North Carolina	2018	41652	56.0392	40.5597	70.7665	0.615556	0.445524	0.777327	55.4236	40.1142	69.9892
37047	Columbus County	North Carolina	2019	41574	69.6882	50.4779	87.9456	2.3602	1.70959	2.97855	67.328	48.7683	84.967
37047	Columbus County	North Carolina	2020	41031	77.0611	55.7825	97.3022	1.55532	1.12586	1.96385	75.5058	54.6566	95.3384
37047	Columbus County	North Carolina	2021	37593	99.1885	71.8629	125.151	10.7924	7.81915	13.6172	88.3962	64.0438	111.533
37047	Columbus County	North Carolina	2022	37484	89.1197	64.5448	112.48	10.3944	7.52816	13.119	78.7252	57.0166	99.3607
37047	Columbus County	North Carolina	2023	37790	96.3834	69.8942	121.52	19.2256	13.9418	24.2395	77.1578	55.9523	97.28
37047	Columbus County	North Carolina	2024	37790	78.6173	56.9503	99.2074	9.99167	7.23796	12.6085	68.6257	49.7124	86.5989
37049	Craven County	North Carolina	2018	75801	45.3996	32.8437	57.3531	0.757395	0.547928	0.956813	44.6422	32.2958	56.3962
37049	Craven County	North Carolina	2019	75557	50.3073	36.4098	63.5301	1.54547	1.11853	1.95169	48.7618	35.2913	61.5784
37049	Craven County	North Carolina	2020	74876	58.48	42.3215	73.8559	2.06971	1.49783	2.61389	56.4103	40.8237	71.242
37049	Craven County	North Carolina	2021	74652	62.3185	45.1245	78.6671	7.15548	5.18125	9.03265	55.163	39.9433	69.6345
37049	Craven County	North Carolina	2022	74953	60.8389	44.0278	76.836	6.67902	4.83347	8.43522	54.1598	39.1944	68.4008
37049	Craven County	North Carolina	2023	76453	69.2898	50.2461	87.361	16.6311	12.0602	20.9686	52.6587	38.1859	66.3924
37049	Craven County	North Carolina	2024	76453	55.669	40.2992	70.2885	7.22973	5.23365	9.12837	48.4393	35.0655	61.1601
37051	Cumberland County	North Carolina	2018	235923	48.0251	34.8212	60.5569	0.7496	0.543508	0.945204	47.2755	34.2777	59.6117
37051	Cumberland County	North Carolina	2019	237878	53.7089	38.9753	67.6765	2.45142	1.77894	3.08894	51.2575	37.1964	64.5875
37051	Cumberland County	North Carolina	2020	238344	52.4341	38.0001	66.1424	1.18167	0.856382	1.49061	51.2524	37.1437	64.6518
37051	Cumberland County	North Carolina	2021	237088	75.9628	55.1273	95.7136	9.36898	6.79921	11.805	66.5938	48.3281	83.9086
37051	Cumberland County	North Carolina	2022	238410	64.8637	47.0539	81.7553	8.1882	5.93995	10.3206	56.6754	41.114	71.4348
37051	Cumberland County	North Carolina	2023	238682	70.1919	50.9917	88.3668	14.1473	10.2775	17.8105	56.0446	40.7143	70.5563
37051	Cumberland County	North Carolina	2024	238682	60.4893	43.886	76.2342	7.89054	5.72471	9.94438	52.5988	38.1613	66.2898
37053	Currituck County	North Carolina	2018	20139	33.8994	24.501	42.8583	0.704358	0.509079	0.890506	33.195	23.9919	41.9678
37053	Currituck County	North Carolina	2019	20752	31.2406	22.5881	39.4841	0.728786	0.526941	0.921092	30.5118	22.0612	38.563
37053	Currituck County	North Carolina	2020	21771	38.9589	28.1589	49.2534	0.87351	0.63136	1.10433	38.0854	27.5276	48.1491
37053	Currituck County	North Carolina	2021	22187	50.9598	36.8634	64.3812	5.67121	4.10246	7.16485	45.2886	32.761	57.2163
37053	Currituck County	North Carolina	2022	23191	36.1241	26.1176	45.6583	3.66019	2.64631	4.62622	32.4639	23.4713	41.0321
37053	Currituck County	North Carolina	2023	23674	56.4139	40.8645	71.1912	13.183	9.54939	16.6363	43.2308	31.3151	54.5549
37053	Currituck County	North Carolina	2024	23674	40.4167	29.2277	51.0745	4.81955	3.4853	6.09045	35.5972	25.7424	44.984
37055	Dare County	North Carolina	2018	28287	39.2754	28.4012	49.634	0.602466	0.43566	0.761361	38.673	27.9655	48.8726
37055	Dare County	North Carolina	2019	28751	36.6135	26.4822	46.2613	0.874751	0.632701	1.10525	35.7387	25.8495	45.156
37055	Dare County	North Carolina	2020	29278	37.248	26.9346	47.0725	0.731191	0.528735	0.92405	36.5168	26.4058	46.1485
37055	Dare County	North Carolina	2021	29531	45.2181	32.716	57.1186	3.93572	2.84756	4.97153	41.2824	29.8684	52.1471
37055	Dare County	North Carolina	2022	29722	36.547	26.4289	46.185	2.73558	1.97822	3.45699	33.8115	24.4506	42.728
37055	Dare County	North Carolina	2023	30022	50.7876	36.7972	64.0792	9.92934	7.19412	12.528	40.8582	29.6031	51.5513
37055	Dare County	North Carolina	2024	30022	42.2271	30.5475	53.3469	4.01769	2.90643	5.07569	38.2094	27.641	48.2712
37057	Davidson County	North Carolina	2018	123227	65.2583	47.3336	82.2623	0.891591	0.646695	1.12391	64.3667	46.6869	81.1384
37057	Davidson County	North Carolina	2019	124347	66.717	48.4103	84.0741	2.12756	1.54377	2.68107	64.5894	46.8666	81.3931
37057	Davidson County	North Carolina	2020	125786	68.9172	49.9345	86.9512	0.903636	0.654735	1.14009	68.0136	49.2797	85.8111
37057	Davidson County	North Carolina	2021	127109	88.0445	63.8702	110.973	11.3229	8.21396	14.2715	76.7216	55.6563	96.701
37057	Davidson County	North Carolina	2022	128717	75.4639	54.7132	95.1599	10.5235	7.62977	13.2701	64.9404	47.0834	81.8898
37057	Davidson County	North Carolina	2023	130447	85.9409	62.402	108.238	17.9829	13.0574	22.6485	67.958	49.3446	85.5895
37057	Davidson County	North Carolina	2024	130447	68.1712	49.4195	85.9728	7.96995	5.77769	10.0512	60.2012	43.6419	75.9216
37059	Davie County	North Carolina	2018	31622	55.2136	40.0381	69.6145	0.666639	0.483412	0.840513	54.547	39.5546	68.774
37059	Davie County	North Carolina	2019	31782	67.6406	49.075	85.246	1.99744	1.4492	2.51733	65.6432	47.6258	82.7287
37059	Davie County	North Carolina	2020	32206	52.7136	38.1884	66.5155	0.69567	0.503978	0.877816	52.0179	37.6844	65.6377
37059	Davie County	North Carolina	2021	32507	74.6505	54.144	94.1046	9.62044	6.9777	12.1276	65.03	47.1663	81.9771
37059	Davie County	North Carolina	2022	32988	69.2096	50.163	87.2959	8.89178	6.44475	11.2154	60.3178	43.7183	76.0804
37059	Davie County	North Carolina	2023	33346	71.9454	52.2233	90.6351	14.4283	10.4731	18.1764	57.5171	41.7502	72.4587
37059	Davie County	North Carolina	2024	33346	62.1338	45.0387	78.3648	6.91589	5.0131	8.7225	55.2179	40.0256	69.6423
37061	Duplin County	North Carolina	2018	42164	44.194	32.0082	55.7769	0.721336	0.522439	0.910393	43.4726	31.4858	54.8665
37061	Duplin County	North Carolina	2019	41897	54.481	39.4917	68.7126	1.99619	1.44698	2.51763	52.4849	38.0448	66.195
37061	Duplin County	North Carolina	2020	41987	62.9485	45.5999	79.4348	1.37437	0.995591	1.73431	61.5741	44.6043	77.7005
37061	Duplin County	North Carolina	2021	34591	94.1547	68.2753	118.713	10.651	7.72344	13.4291	83.5038	60.5519	105.284
37061	Duplin County	North Carolina	2022	34962	71.0075	51.4565	89.5774	8.26654	5.99046	10.4284	62.7409	45.4661	79.149
37061	Duplin County	North Carolina	2023	35495	89.5383	64.9972	112.793	19.1929	13.9324	24.1776	70.3454	51.0648	88.6154
37061	Duplin County	North Carolina	2024	35495	72.6108	52.6249	91.5906	8.52551	6.17888	10.754	64.0852	46.446	80.8366
37063	Durham County	North Carolina	2018	235735	35.5699	25.8016	44.8355	0.530035	0.384476	0.668104	35.0399	25.4172	44.1674
37063	Durham County	North Carolina	2019	240351	35.7221	25.9128	45.0264	1.20219	0.872066	1.51531	34.5199	25.0407	43.5111
37063	Durham County	North Carolina	2020	245444	34.989	25.3459	44.1528	0.624258	0.452211	0.787755	34.3647	24.8937	43.365
37063	Durham County	North Carolina	2021	245797	41.7698	30.3043	52.6425	5.89361	4.27587	7.42773	35.8761	26.0285	45.2148
37063	Durham County	North Carolina	2022	251295	37.2144	26.9797	46.9297	4.6213	3.35036	5.82775	32.5931	23.6294	41.102
37063	Durham County	North Carolina	2023	254191	43.3299	31.4601	54.5744	8.59035	6.23711	10.8196	34.7395	25.223	43.7547
37063	Durham County	North Carolina	2024	254191	37.8936	27.4884	47.7628	4.64907	3.37248	5.8599	33.2445	24.1159	41.9029
37065	Edgecombe County	North Carolina	2018	37966	76.072	55.0969	96.0094	1.04667	0.758072	1.32098	75.0254	54.3388	94.6884
37065	Edgecombe County	North Carolina	2019	37607	77.9251	56.4824	98.2854	2.15989	1.56556	2.72423	75.7652	54.9169	95.5612
37065	Edgecombe County	North Carolina	2020	37133	75.2758	54.5049	95.0267	1.78454	1.29213	2.25276	73.4913	53.2128	92.7739
37065	Edgecombe County	North Carolina	2021	35307	92.8186	67.2961	117.044	12.0734	8.75357	15.2245	80.7452	58.5425	101.819
37065	Edgecombe County	North Carolina	2022	35376	86.0457	62.3412	108.567	11.2976	8.18526	14.2547	74.7481	54.1559	94.3127
37065	Edgecombe County	North Carolina	2023	35615	103.956	75.4473	130.977	24.0509	17.4553	30.3025	79.9046	57.992	100.674
37065	Edgecombe County	North Carolina	2024	35615	82.5039	59.7807	104.09	10.8009	7.82613	13.6269	71.703	51.9546	90.4634
37067	Forsyth County	North Carolina	2018	272882	49.9941	36.2573	63.0277	0.68014	0.493259	0.857455	49.314	35.764	62.1703
37067	Forsyth County	North Carolina	2019	275789	52.5441	38.1256	66.2151	1.62584	1.1797	2.04886	50.9182	36.9459	64.1662
37067	Forsyth County	North Carolina	2020	277686	50.9926	36.9453	64.3386	0.706607	0.511953	0.891543	50.286	36.4334	63.447
37067	Forsyth County	North Carolina	2021	279254	65.3801	47.4325	82.4007	8.72875	6.3326	11.0011	56.6514	41.0999	71.3995
37067	Forsyth County	North Carolina	2022	282708	57.7597	41.8697	72.8457	7.58934	5.50147	9.57157	50.1703	36.3682	63.2742
37067	Forsyth County	North Carolina	2023	285477	66.775	48.496	84.0845	14.1812	10.2992	17.8573	52.5938	38.1968	66.2272
37067	Forsyth County	North Carolina	2024	285477	54.8036	39.7396	69.0992	6.34767	4.60287	8.00346	48.4559	35.1368	61.0957
37069	Franklin County	North Carolina	2018	49910	52.0047	37.6741	65.6221	0.821438	0.595079	1.03653	51.1833	37.079	64.5856
37069	Franklin County	North Carolina	2019	51586	53.8789	39.0589	67.9478	1.50583	1.09164	1.89904	52.373	37.9673	66.0488
37069	Franklin County	North Carolina	2020	53409	47.3171	34.2569	59.7378	0.908887	0.658021	1.14747	46.4082	33.5989	58.5904
37069	Franklin County	North Carolina	2021	53353	61.5912	44.6547	77.667	8.62867	6.25594	10.8808	52.9625	38.3988	66.7862
37069	Franklin County	North Carolina	2022	55635	53.0545	38.4368	66.9437	6.30367	4.56686	7.95391	46.7509	33.8699	58.9898
37069	Franklin County	North Carolina	2023	57334	60.712	44.055	76.5041	12.8579	9.33021	16.2025	47.8541	34.7248	60.3017
37069	Franklin County	North Carolina	2024	57334	53.2479	38.5842	67.1771	6.62586	4.80119	8.35914	46.622	33.783	58.818
37071	Gaston County	North Carolina	2018	163531	64.6816	46.9119	81.54	0.716475	0.519642	0.903216	63.9651	46.3923	80.6368
37071	Gaston County	North Carolina	2019	165153	69.1611	50.1895	87.1458	1.95834	1.42115	2.46759	67.2028	48.7684	84.6782
37071	Gaston County	North Carolina	2020	167056	67.1328	48.6567	84.678	0.762144	0.552388	0.96133	66.3707	48.1043	83.7166
37071	Gaston County	North Carolina	2021	170276	87.6899	63.628	110.504	10.7668	7.81241	13.568	76.9231	55.8156	96.936
37071	Gaston County	North Carolina	2022	173278	76.3936	55.3981	96.3168	9.43315	6.8406	11.8933	66.9605	48.5575	84.4235
37071	Gaston County	North Carolina	2023	175337	79.9299	58.0386	100.666	15.6034	11.3299	19.6513	64.3265	46.7086	81.0143
37071	Gaston County	North Carolina	2024	175337	66.5158	48.2456	83.8476	8.7401	6.33941	11.0175	57.7757	41.9061	72.8301
37073	Gates County	North Carolina	2018	8714	42.1085	30.4514	53.2119	0.856078	0.619087	1.08181	41.2524	29.8324	52.1301
37073	Gates County	North Carolina	2019	8711	50.6358	36.6421	63.9531	1.16563	0.843497	1.47219	49.4702	35.7986	62.4809
37073	Gates County	North Carolina	2020	8709	49.3282	35.672	62.3361	1.21219	0.876601	1.53184	48.116	34.7954	60.8043
37073	Gates County	North Carolina	2021	7901	74.4521	53.9014	93.9969	9.51622	6.8895	12.0144	64.9358	47.0119	81.9826
37073	Gates County	North Carolina	2022	7947	61.8883	44.7782	78.1744	7.74663	5.60494	9.78518	54.1416	39.1733	68.3892
37073	Gates County	North Carolina	2023	7919	85.3979	61.9025	107.706	21.018	15.2353	26.5084	64.3799	46.6671	81.1973
37073	Gates County	North Carolina	2024	7919	53.3805	38.6279	67.4201	7.08122	5.1242	8.94365	46.2993	33.5037	58.4764
37075	Graham County	North Carolina	2018	6357	50.5864	36.58	63.9287	0.615993	0.445437	0.778464	49.9704	36.1346	63.1503
37075	Graham County	North Carolina	2019	6301	55.9467	40.4677	70.6862	1.89302	1.36927	2.39175	54.0537	39.0984	68.2945
37075	Graham County	North Carolina	2020	6329	53.2368	38.4654	67.3235	0.66587	0.481113	0.842062	52.571	37.9843	66.4814
37075	Graham County	North Carolina	2021	6016	69.5912	50.3405	87.9205	8.2224	5.94787	10.3881	61.3688	44.3926	77.5324
37075	Graham County	North Carolina	2022	6019	50.173	36.2762	63.4133	5.95494	4.30556	7.5264	44.218	31.9707	55.8869
37075	Graham County	North Carolina	2023	6104	76.939	55.726	97.1019	16.9081	12.2463	21.3391	60.0309	43.4797	75.7628
37075	Graham County	North Carolina	2024	6104	53.37	38.5998	67.4365	5.60746	4.0556	7.0854	47.7625	34.5442	60.3511
37077	Granville County	North Carolina	2018	45281	47.257	34.2369	59.6278	0.667846	0.483844	0.842674	46.5891	33.7531	58.7852
37077	Granville County	North Carolina	2019	45444	50.0063	36.2497	63.0667	1.59367	1.15526	2.0099	48.4127	35.0945	61.0568
37077	Granville County	North Carolina	2020	45591	53.7015	38.878	67.7998	0.999277	0.723441	1.26162	52.7022	38.1545	66.5382
37077	Granville County	North Carolina	2021	46814	66.7408	48.3859	84.1643	9.56708	6.93596	12.0647	57.1738	41.4499	72.0996
37077	Granville County	North Carolina	2022	46912	58.5132	42.3899	73.8338	6.99734	5.06921	8.82945	51.5159	37.3206	65.0043
37077	Granville County	North Carolina	2023	47026	61.725	44.7892	77.7818	13.0866	9.49593	16.4908	48.6384	35.2933	61.291
37077	Granville County	North Carolina	2024	47026	52.3528	37.9364	66.0466	6.50356	4.71268	8.20469	45.8492	33.2237	57.8419
37079	Greene County	North Carolina	2018	15953	50.1881	36.3482	63.344	0.831334	0.602086	1.04925	49.3567	35.7461	62.2947
37079	Greene County	North Carolina	2019	16065	51.4267	37.2719	64.8687	1.572	1.13932	1.98289	49.8547	36.1326	62.8859
37079	Greene County	North Carolina	2020	15911	57.2791	41.4777	72.3026	1.28653	0.931624	1.62397	55.9926	40.5461	70.6786
37079	Greene County	North Carolina	2021	15582	75.0539	54.415	94.6442	9.52876	6.90847	12.0159	65.5251	47.5065	82.6283
37079	Greene County	North Carolina	2022	15607	57.729	41.8251	72.8393	7.36158	5.33353	9.28844	50.3674	36.4916	63.5508
37079	Greene County	North Carolina	2023	15920	71.2726	51.7318	89.792	17.1185	12.4251	21.5666	54.1541	39.3067	68.2254
37079	Greene County	North Carolina	2024	15920	51.9599	37.6468	65.5581	6.79875	4.92593	8.57803	45.1611	32.7208	56.9801
37081	Guilford County	North Carolina	2018	385309	47.0435	34.1176	59.3075	0.55352	0.401432	0.697821	46.4899	33.7162	58.6097
37081	Guilford County	North Carolina	2019	387886	50.8817	36.9197	64.1199	1.50634	1.093	1.89825	49.3754	35.8267	62.2216
37081	Guilford County	North Carolina	2020	390937	47.0338	34.0764	59.3446	0.596518	0.432183	0.752653	46.4373	33.6443	58.592
37081	Guilford County	North Carolina	2021	392887	63.4147	46.0075	79.9224	8.41015	6.10157	10.5994	55.0046	39.9059	69.3229
37081	Guilford County	North Carolina	2022	394893	54.1872	39.2936	68.3205	7.23902	5.24935	9.12713	46.9481	34.0443	59.1934
37081	Guilford County	North Carolina	2023	396978	63.0021	45.7605	79.3269	13.1964	9.58497	16.6158	49.8057	36.1755	62.7112
37081	Guilford County	North Carolina	2024	396978	50.5927	36.6891	63.7856	6.04028	4.38032	7.61539	44.5524	32.3088	56.1702
37083	Halifax County	North Carolina	2018	37488	70.6749	51.1791	89.2105	1.11909	0.810387	1.41259	69.5558	50.3687	87.7979
37083	Halifax County	North Carolina	2019	37087	73.6256	53.3655	92.8633	2.07462	1.50373	2.61669	71.551	51.8618	90.2466
37083	Halifax County	North Carolina	2020	36622	77.2028	55.8902	97.4736	1.57394	1.13944	1.9872	75.6289	54.7508	95.4864
37083	Halifax County	North Carolina	2021	35808	101.67	73.6986	128.227	13.8193	10.0173	17.429	87.8509	63.6812	110.798
37083	Halifax County	North Carolina	2022	35572	82.3653	59.6597	103.945	10.0126	7.25246	12.636	72.3526	52.4072	91.3091
37083	Halifax County	North Carolina	2023	35188	93.5421	67.8704	117.884	20.9497	15.2003	26.4014	72.5924	52.6701	91.4829
37083	Halifax County	North Carolina	2024	35188	82.0049	59.4079	103.477	10.2634	7.43522	12.9507	71.7415	51.9726	90.5262
37085	Harnett County	North Carolina	2018	94006	47.4256	34.3789	59.8122	0.717069	0.519804	0.904352	46.7086	33.8591	58.9079
37085	Harnett County	North Carolina	2019	95624	52.1444	37.8326	65.7157	2.37919	1.72618	2.9984	49.7652	36.1065	62.7173
37085	Harnett County	North Carolina	2020	96821	51.7371	37.4844	65.2785	1.37355	0.995158	1.73305	50.3636	36.4892	63.5454
37085	Harnett County	North Carolina	2021	96228	73.7558	53.5073	92.9592	9.83264	7.13324	12.3927	63.9231	46.374	80.5665
37085	Harnett County	North Carolina	2022	98492	60.0105	43.5117	75.6694	7.94607	5.76144	10.0195	52.0644	37.7503	65.6499
37085	Harnett County	North Carolina	2023	100469	66.7689	48.486	84.0848	13.8774	10.0775	17.4764	52.8915	38.4086	66.6084
37085	Harnett County	North Carolina	2024	100469	56.8777	41.2459	71.711	7.48383	5.42704	9.43556	49.3939	35.8189	62.2754
37087	Haywood County	North Carolina	2018	47875	48.2432	34.8814	60.9736	0.755867	0.546517	0.955324	47.4873	34.3349	60.0182
37087	Haywood County	North Carolina	2019	48172	46.5758	33.6793	58.8612	1.19552	0.864485	1.51086	45.3803	32.8148	57.3504
37087	Haywood County	North Carolina	2020	48852	44.9371	32.4658	56.8316	0.53187	0.384261	0.672651	44.4052	32.0815	56.1589
37087	Haywood County	North Carolina	2021	48674	62.1513	44.9579	78.5221	7.40512	5.35658	9.35565	54.7462	39.6013	69.1664
37087	Haywood County	North Carolina	2022	48918	57.5877	41.6397	72.7811	6.39682	4.62533	8.0845	51.1909	37.0144	64.6966
37087	Haywood County	North Carolina	2023	49337	63.2354	45.786	79.8282	12.9792	9.39767	16.3849	50.2562	36.3883	63.4433
37087	Haywood County	North Carolina	2024	49337	53.2044	38.4775	67.2309	5.73722	4.14916	7.24975	47.4672	34.3283	59.9812
37089	Henderson County	North Carolina	2018	88818	42.2204	30.5474	53.3314	0.473654	0.3427	0.598305	41.7467	30.2047	52.7331
37089	Henderson County	North Carolina	2019	89608	44.0649	31.8926	55.6461	0.909961	0.658597	1.14912	43.1549	31.234	54.497
37089	Henderson County	North Carolina	2020	90720	42.1542	30.476	53.2819	0.435863	0.315114	0.550921	41.7183	30.1609	52.731
37089	Henderson County	North Carolina	2021	89996	58.2196	42.1469	73.5069	7.36314	5.3304	9.29655	50.8565	36.8165	64.2104
37089	Henderson County	North Carolina	2022	91252	51.0355	36.928	64.4626	5.43876	3.93535	6.86967	45.5967	32.9926	57.5929
37089	Henderson County	North Carolina	2023	92003	53.2315	38.5674	67.1635	10.6241	7.69737	13.4047	42.6074	30.87	53.7589
37089	Henderson County	North Carolina	2024	92003	47.7416	34.5574	60.2836	5.31535	3.84748	6.71173	42.4262	30.7099	53.5718
37091	Hertford County	North Carolina	2018	17538	51.0821	36.9684	64.5118	0.920382	0.666086	1.16235	50.1617	36.3023	63.3494
37091	Hertford County	North Carolina	2019	17662	58.1693	42.131	73.4138	1.32714	0.961225	1.67494	56.8422	41.1698	71.7388
37091	Hertford County	North Carolina	2020	17310	68.6353	49.6686	86.6845	1.54108	1.11522	1.94634	67.0942	48.5534	84.7381
37091	Hertford County	North Carolina	2021	15977	76.7754	55.6257	96.8691	9.64983	6.99155	12.1754	67.1255	48.6341	84.6937
37091	Hertford County	North Carolina	2022	15659	73.163	52.9733	92.3621	8.9984	6.51524	11.3597	64.1647	46.4581	81.0024
37091	Hertford County	North Carolina	2023	14299	90.0295	65.3096	113.475	21.0978	15.3049	26.5922	68.9317	50.0048	86.8832
37091	Hertford County	North Carolina	2024	14299	78.9483	57.1722	99.6509	9.84158	7.127	12.4223	69.1068	50.0452	87.2286
37093	Hoke County	North Carolina	2018	38159	40.319	29.2259	50.8515	0.810158	0.587257	1.02179	39.5089	28.6386	49.8297
37093	Hoke County	North Carolina	2019	38617	48.163	34.9427	60.7	2.55945	1.8569	3.22568	45.6036	33.0858	57.4743
37093	Hoke County	North Carolina	2020	39265	49.4465	35.8251	62.3879	1.1178	0.80987	1.41035	48.3287	35.0153	60.9775
37093	Hoke County	North Carolina	2021	37247	69.2468	50.24	87.2706	8.70986	6.31919	10.9769	60.5369	43.9208	76.2937
37093	Hoke County	North Carolina	2022	37812	61.8883	44.8807	78.0264	7.91592	5.74054	9.98009	53.9723	39.1402	68.0463
37093	Hoke County	North Carolina	2023	38281	64.2444	46.6585	80.8974	12.9542	9.40819	16.3121	51.2902	37.2503	64.5853
37093	Hoke County	North Carolina	2024	38281	52.8781	38.3562	66.6529	7.0172	5.09007	8.84519	45.8609	33.2661	57.8077
37095	Hyde County	North Carolina	2018	4163	41.94	30.3087	53.0292	0.598516	0.432529	0.756769	41.3414	29.8761	52.2724
37095	Hyde County	North Carolina	2019	3887	48.7221	35.2225	61.5864	1.26762	0.916394	1.60231	47.4545	34.3061	59.9841
37095	Hyde County	North Carolina	2020	3861	38.1898	27.604	48.2795	1.12177	0.810828	1.41814	37.068	26.7932	46.8614
37095	Hyde County	North Carolina	2021	3605	48.2322	34.8824	60.9469	5.09603	3.68553	6.43941	43.1362	31.1968	54.5075
37095	Hyde County	North Carolina	2022	3707	36.774	26.5849	46.4835	3.66784	2.65158	4.63626	33.1061	23.9333	41.8472
37095	Hyde County	North Carolina	2023	3742	46.8593	33.9333	59.1486	10.2802	7.44444	12.9763	36.5791	26.4889	46.1723
37095	Hyde County	North Carolina	2024	3742	51.7753	37.4395	65.4315	5.92723	4.28607	7.4906	45.8481	33.1534	57.9409
37097	Iredell County	North Carolina	2018	130702	49.5523	35.9404	62.4655	0.44083	0.319735	0.55571	49.1114	35.6206	61.9098
37097	Iredell County	North Carolina	2019	133687	53.8496	39.0771	67.854	1.40183	1.01727	1.7664	52.4477	38.0599	66.0876
37097	Iredell County	North Carolina	2020	136946	52.8817	38.3271	66.7031	0.653665	0.473758	0.824509	52.228	37.8534	65.8786
37097	Iredell County	North Carolina	2021	141823	69.0272	50.0871	86.9847	8.49283	6.16251	10.7022	60.5344	43.9246	76.2825
37097	Iredell County	North Carolina	2022	145361	57.6408	41.8006	72.6712	7.11885	5.16253	8.97516	50.522	36.6381	63.6961
37097	Iredell County	North Carolina	2023	148238	60.5099	43.9381	76.2065	11.413	8.28736	14.3736	49.0969	35.6508	61.8329
37097	Iredell County	North Carolina	2024	148238	54.1195	39.2503	68.2269	6.17052	4.47519	7.779	47.949	34.7751	60.4479
37099	Jackson County	North Carolina	2018	32494	36.2533	26.2103	45.8227	0.674739	0.487821	0.852843	35.5785	25.7225	44.9698
37099	Jackson County	North Carolina	2019	32935	35.8049	25.8891	45.2517	1.15561	0.835579	1.46051	34.6493	25.0536	43.7912
37099	Jackson County	North Carolina	2020	33091	35.2438	25.4587	44.5783	0.409749	0.295986	0.518273	34.834	25.1627	44.06
37099	Jackson County	North Carolina	2021	32685	45.7431	33.08	57.8048	5.63162	4.07261	7.11658	40.1115	29.0073	50.6882
37099	Jackson County	North Carolina	2022	32622	36.1594	26.1401	45.7074	4.60733	3.3307	5.82391	31.552	22.8094	39.8835
37099	Jackson County	North Carolina	2023	33392	47.3634	34.2872	59.801	10.0709	7.29051	12.7155	37.2925	26.9967	47.0855
37099	Jackson County	North Carolina	2024	33392	44.8221	32.411	56.6453	5.02563	3.63404	6.35129	39.7965	28.7769	50.294
37101	Johnston County	North Carolina	2018	143990	44.3589	32.1561	55.9441	0.665421	0.482369	0.839208	43.6935	31.6738	55.1048
37101	Johnston County	North Carolina	2019	149375	48.6625	35.3022	61.3336	1.74827	1.26828	2.2035	46.9142	34.0339	59.1301
37101	Johnston County	North Carolina	2020	154729	47.0231	34.0634	59.3387	0.95587	0.69243	1.20622	46.0673	33.371	58.1325
37101	Johnston County	North Carolina	2021	162399	60.6848	44.023	76.4875	7.92659	5.75024	9.99072	52.7582	38.2728	66.4968
37101	Johnston County	North Carolina	2022	169478	49.6818	36.0165	62.6547	6.17581	4.47711	7.78844	43.506	31.5393	54.8663
37101	Johnston County	North Carolina	2023	174467	54.5779	39.6265	68.7418	11.3381	8.23208	14.2805	43.2398	31.3944	54.4612
37101	Johnston County	North Carolina	2024	174467	47.8397	34.683	60.3286	5.92965	4.2989	7.47764	41.91	30.3841	52.851
37103	Jones County	North Carolina	2018	7412	48.0851	34.784	60.7493	0.808047	0.584529	1.02086	47.2771	34.1995	59.7284
37103	Jones County	North Carolina	2019	7274	57.4172	41.5601	72.5024	2.23359	1.61673	2.82042	55.1836	39.9434	69.682
37103	Jones County	North Carolina	2020	7176	71.1433	51.4843	89.8509	2.48773	1.80029	3.14189	68.6556	49.684	86.709
37103	Jones County	North Carolina	2021	7161	89.0166	64.4646	112.358	11.2685	8.16046	14.2232	77.7482	56.3041	98.1346
37103	Jones County	North Carolina	2022	7175	66.8772	48.4001	84.4586	8.17485	5.91627	10.3239	58.7024	42.4838	74.1346
37103	Jones County	North Carolina	2023	7270	87.1974	63.2327	109.938	21.8784	15.8655	27.5841	65.3191	47.3672	82.354
37103	Jones County	North Carolina	2024	7270	85.1758	61.6632	107.539	11.7593	8.51315	14.8466	73.4166	53.1501	92.6919
37105	Lee County	North Carolina	2018	43964	55.951	40.5614	70.5606	1.09384	0.792971	1.37945	54.8572	39.7685	69.1812
37105	Lee County	North Carolina	2019	44406	61.1479	44.3674	77.0589	2.68171	1.94578	3.37951	58.4661	42.4216	73.6794
37105	Lee County	North Carolina	2020	44772	63.395	45.9316	79.9862	1.28395	0.930263	1.61998	62.111	45.0014	78.3662
37105	Lee County	North Carolina	2021	46201	78.6368	57.047	99.1128	10.4367	7.57132	13.1543	68.2001	49.4757	85.9585
37105	Lee County	North Carolina	2022	47504	69.2817	50.235	87.3584	9.28457	6.73208	11.7071	59.9971	43.5029	75.6513
37105	Lee County	North Carolina	2023	48809	68.2844	49.5864	85.9935	13.8628	10.0669	17.4581	54.4216	39.5196	68.5355
37105	Lee County	North Carolina	2024	48809	58.0487	42.0965	73.1853	7.63111	5.53403	9.62098	50.4176	36.5625	63.5643
37107	Lenoir County	North Carolina	2018	40857	65.0924	47.151	82.143	1.01129	0.732547	1.27619	64.0811	46.4185	80.8668
37107	Lenoir County	North Carolina	2019	40849	72.0427	52.223	90.8599	2.43981	1.76859	3.07707	69.6029	50.4544	87.7828
37107	Lenoir County	North Carolina	2020	40748	82.6715	59.8852	104.326	1.78126	1.2903	2.24784	80.8902	58.5949	102.078
37107	Lenoir County	North Carolina	2021	39957	102.723	74.4886	129.516	12.1428	8.80525	15.31	90.58	65.6834	114.206
37107	Lenoir County	North Carolina	2022	39731	90.2014	65.3629	113.795	10.6557	7.7215	13.4429	79.5456	57.6414	100.352
37107	Lenoir County	North Carolina	2023	39869	103.977	75.4905	130.964	24.1516	17.5348	30.4202	79.8253	57.9557	100.544
37107	Lenoir County	North Carolina	2024	39869	74.3287	53.8683	93.7601	9.17698	6.65084	11.5761	65.1518	47.2175	82.184
37109	Lincoln County	North Carolina	2018	63101	55.2145	40.0307	69.6272	0.490225	0.355414	0.618189	54.7243	39.6752	69.0091
37109	Lincoln County	North Carolina	2019	64849	57.6255	41.7998	72.6372	1.45196	1.05321	1.8302	56.1736	40.7466	70.807
37109	Lincoln County	North Carolina	2020	66623	59.1548	42.8587	74.6374	0.698292	0.505925	0.881058	58.4565	42.3527	73.7564
37109	Lincoln County	North Carolina	2021	67902	72.1327	52.3207	90.9265	8.81208	6.39175	11.108	63.3206	45.929	79.8185
37109	Lincoln County	North Carolina	2022	70677	61.449	44.5451	77.4972	7.45031	5.40082	9.39606	53.9987	39.1443	68.1012
37109	Lincoln County	North Carolina	2023	72734	65.1585	47.2913	82.0931	12.3858	8.98948	15.6048	52.7727	38.3019	66.4883
37109	Lincoln County	North Carolina	2024	72734	60.272	43.7006	76.0004	7.22253	5.23673	9.10729	53.0495	38.4638	66.8931
37111	McDowell County	North Carolina	2018	34407	52.2085	37.7676	65.9576	0.474901	0.343543	0.599965	51.7336	37.4241	65.3576
37111	McDowell County	North Carolina	2019	34688	51.5882	37.3356	65.1496	1.19224	0.862851	1.50565	50.3959	36.4727	63.6439
37111	McDowell County	North Carolina	2020	34898	52.0544	37.6351	65.7932	0.630226	0.455651	0.796563	51.4242	37.1795	64.9966
37111	McDowell County	North Carolina	2021	34160	72.7888	52.6958	91.8991	8.94912	6.47876	11.2987	63.8397	46.217	80.6004
37111	McDowell County	North Carolina	2022	34248	64.6154	46.7523	81.618	7.07282	5.11752	8.93392	57.5426	41.6348	72.684
37111	McDowell County	North Carolina	2023	34480	72.0268	52.1735	90.8947	14.3712	10.4099	18.1358	57.6556	41.7635	72.7589
37111	McDowell County	North Carolina	2024	34480	57.6367	41.7125	72.789	6.3213	4.57481	7.98313	51.3154	37.1377	64.8059
37113	Macon County	North Carolina	2018	26908	48.472	35.0523	61.2549	0.927122	0.670443	1.17162	47.5449	34.3818	60.0833
37113	Macon County	North Carolina	2019	27459	47.6538	34.4662	60.2127	1.36953	0.990528	1.73046	46.2842	33.4757	58.4823
37113	Macon County	North Carolina	2020	27707	42.3982	30.6339	53.6171	0.383688	0.277226	0.485216	42.0145	30.3567	53.1319
37113	Macon County	North Carolina	2021	28963	64.7104	46.8102	81.7537	7.95151	5.75196	10.0458	56.7589	41.0582	71.7079
37113	Macon County	North Carolina	2022	29526	58.402	42.2325	73.8045	7.33791	5.30629	9.27316	51.0641	36.9262	64.5314
37113	Macon County	North Carolina	2023	29721	58.9929	42.7195	74.4648	12.3039	8.9098	15.5307	46.6891	33.8097	58.934
37113	Macon County	North Carolina	2024	29721	55.1583	39.8978	69.6894	6.26642	4.53271	7.91726	48.8919	35.3651	61.7721
37115	Madison County	North Carolina	2018	16576	48.151	34.8164	60.8547	0.581483	0.420452	0.734896	47.5696	34.396	60.1198
37115	Madison County	North Carolina	2019	16689	46.1605	33.3857	58.3265	1.19569	0.864791	1.51083	44.9648	32.5209	56.8156
37115	Madison County	North Carolina	2020	16775	42.7775	30.9076	54.0975	0.478239	0.345537	0.604793	42.2993	30.562	53.4928
37115	Madison County	North Carolina	2021	16672	54.7362	39.5986	69.1472	6.68574	4.83676	8.44597	48.0504	34.7618	60.7012
37115	Madison County	North Carolina	2022	16907	52.5244	37.98	66.3799	5.74128	4.15148	7.25578	46.7831	33.8286	59.1241
37115	Madison County	North Carolina	2023	17111	53.9972	39.0942	68.1701	11.1597	8.07968	14.0889	42.8375	31.0145	54.0813
37115	Madison County	North Carolina	2024	17111	48.0177	34.7254	60.6782	5.33685	3.8595	6.74399	42.6808	30.8659	53.9343
37117	Martin County	North Carolina	2018	17068	62.0961	44.9282	78.4374	0.978213	0.707765	1.23564	61.1178	44.2205	77.2017
37117	Martin County	North Carolina	2019	16924	62.0433	44.9214	78.3255	1.6565	1.19936	2.09122	60.3868	43.722	76.2343
37117	Martin County	North Carolina	2020	16689	76.0841	55.0516	96.1027	1.99894	1.44636	2.52488	74.0851	53.6052	93.5778
37117	Martin County	North Carolina	2021	16347	95.5751	69.2327	120.609	12.1547	8.80459	15.3383	83.4205	60.4281	105.271
37117	Martin County	North Carolina	2022	16226	90.1397	65.2531	113.811	11.9312	8.63712	15.0644	78.2085	56.616	98.7467
37117	Martin County	North Carolina	2023	16193	95.4264	69.2146	120.292	24.0975	17.4784	30.3767	71.3289	51.7362	89.9155
37117	Martin County	North Carolina	2024	16193	75.2019	54.4433	94.945	10.2741	7.43805	12.9714	64.9278	47.0053	81.9736
37119	Mecklenburg County	North Carolina	2018	794438	35.9461	26.0909	45.2861	0.464103	0.336862	0.584693	35.482	25.7541	44.7014
37119	Mecklenburg County	North Carolina	2019	809339	36.9519	26.8402	46.5257	1.1823	0.858768	1.48862	35.7696	25.9814	45.0371
37119	Mecklenburg County	North Carolina	2020	827519	37.399	27.1222	47.1499	0.394491	0.28609	0.497345	37.0045	26.8361	46.6526
37119	Mecklenburg County	North Carolina	2021	824739	46.6405	33.8695	58.7361	5.72133	4.15472	7.20507	40.9192	29.7148	51.531
37119	Mecklenburg County	North Carolina	2022	845303	39.6659	28.7869	49.9782	5.0442	3.66075	6.35559	34.6217	25.1262	43.6227
37119	Mecklenburg County	North Carolina	2023	858579	42.0166	30.5336	52.8814	8.45804	6.14648	10.6452	33.5585	24.3871	42.2362
37119	Mecklenburg County	North Carolina	2024	858579	36.8229	26.7217	46.3988	4.59454	3.33417	5.78937	32.2284	23.3875	40.6095
37121	Mitchell County	North Carolina	2018	11577	54.0219	39.0504	68.2905	1.04665	0.756582	1.32309	52.9753	38.2939	66.9674
37121	Mitchell County	North Carolina	2019	11551	54.6502	39.5183	69.065	1.43548	1.03801	1.8141	53.2148	38.4803	67.2509
37121	Mitchell County	North Carolina	2020	11526	53.3053	38.5056	67.4236	0.614792	0.4441	0.777623	52.6905	38.0615	66.6459
37121	Mitchell County	North Carolina	2021	11561	72.344	52.3321	91.3978	9.40608	6.80416	11.8834	62.9379	45.528	79.5144
37121	Mitchell County	North Carolina	2022	11663	60.5945	43.8083	76.5894	6.73782	4.87127	8.51637	53.8567	38.937	68.073
37121	Mitchell County	North Carolina	2023	11674	63.9397	46.2834	80.7354	13.8888	10.0536	17.5372	50.0508	36.2298	63.1982
37121	Mitchell County	North Carolina	2024	11674	53.251	38.5045	67.2995	6.18599	4.47294	7.81795	47.065	34.0316	59.4815
37123	Montgomery County	North Carolina	2018	20050	62.297	45.1607	78.5654	1.25271	0.908121	1.57985	61.0443	44.2525	76.9855
37123	Montgomery County	North Carolina	2019	20007	78.3386	56.8432	98.7191	3.26574	2.36965	4.11536	75.0729	54.4735	94.6038
37123	Montgomery County	North Carolina	2020	20167	71.6813	51.9447	90.4277	1.32389	0.959375	1.67012	70.3574	50.9853	88.7576
37123	Montgomery County	North Carolina	2021	19211	103.886	75.3865	130.904	13.5538	9.83553	17.0788	90.3321	65.5509	113.825
37123	Montgomery County	North Carolina	2022	19442	83.8138	60.7928	105.652	11.9182	8.64464	15.0236	71.8956	52.1482	90.6286
37123	Montgomery County	North Carolina	2023	19604	102.149	74.1982	128.613	21.7631	15.808	27.4011	80.3864	58.3902	101.212
37123	Montgomery County	North Carolina	2024	19604	72.085	52.2842	90.8693	10.2616	7.44283	12.9356	61.8235	44.8413	77.9338
37125	Moore County	North Carolina	2018	72387	51.8878	37.6166	65.4352	1.19025	0.862882	1.50101	50.6975	36.7537	63.9342
37125	Moore County	North Carolina	2019	74101	60.4672	43.8814	76.1899	2.97782	2.16102	3.7521	57.4894	41.7204	72.4378
37125	Moore County	North Carolina	2020	75914	56.1229	40.6688	70.8024	1.29803	0.940602	1.63755	54.8249	39.7282	69.1649
37125	Moore County	North Carolina	2021	75582	75.1272	54.5168	94.6666	9.94914	7.21969	12.5367	65.178	47.2971	82.1298
37125	Moore County	North Carolina	2022	77584	70.8973	51.4208	89.3747	9.57493	6.94457	12.0704	61.3223	44.4763	77.3043
37125	Moore County	North Carolina	2023	78641	76.8881	55.8471	96.81	15.7836	11.4643	19.8732	61.1045	44.3828	76.9368
37125	Moore County	North Carolina	2024	78641	61.6786	44.7413	77.744	8.59128	6.23205	10.829	53.0874	38.5092	66.9149
37127	Nash County	North Carolina	2018	69182	59.4985	43.1051	75.075	0.785104	0.568787	0.99064	58.7134	42.5363	74.0843
37127	Nash County	North Carolina	2019	69436	66.1048	47.9285	83.3569	1.77452	1.28659	2.23764	64.3303	46.6419	81.1193
37127	Nash County	North Carolina	2020	70047	64.2655	46.5384	81.1191	1.4166	1.02584	1.7881	62.8489	45.5126	79.331
37127	Nash County	North Carolina	2021	70315	79.1915	57.4264	99.8451	10.5277	7.63429	13.2734	68.6637	49.7921	86.5716
37127	Nash County	North Carolina	2022	71142	67.972	49.253	85.7536	8.49821	6.15787	10.7214	59.4738	43.0951	75.0323
37127	Nash County	North Carolina	2023	71599	74.696	54.2124	94.1112	16.1954	11.7542	20.4049	58.5007	42.4582	73.7063
37127	Nash County	North Carolina	2024	71599	65.2038	47.254	82.2514	8.11866	5.88369	10.2413	57.0852	41.3703	72.0101
37129	New Hanover County	North Carolina	2018	176683	33.4608	24.2148	42.2592	0.335255	0.242616	0.423408	33.1255	23.9722	41.8357
37129	New Hanover County	North Carolina	2019	178919	38.3782	27.7922	48.4425	0.979545	0.709352	1.23642	37.3987	27.0828	47.2061
37129	New Hanover County	North Carolina	2020	181456	41.1847	29.8153	51.9983	1.05103	0.760884	1.32699	40.1337	29.0544	50.6713
37129	New Hanover County	North Carolina	2021	176282	49.2882	35.7024	62.1998	4.71508	3.41541	5.95025	44.5732	32.2869	56.2496
37129	New Hanover County	North Carolina	2022	182308	44.1761	31.9857	55.7682	4.11426	2.97893	5.19387	40.0618	29.0067	50.5744
37129	New Hanover County	North Carolina	2023	184993	47.3818	34.3531	59.7484	8.8979	6.45121	11.2202	38.4839	27.9018	48.5282
37129	New Hanover County	North Carolina	2024	184993	43.1174	31.2218	54.4278	4.64442	3.36308	5.86274	38.473	27.8587	48.5651
37131	Northampton County	North Carolina	2018	15248	56.1105	40.6185	70.8462	0.940782	0.681034	1.18785	55.1697	39.9375	69.6584
37131	Northampton County	North Carolina	2019	15088	64.3406	46.6198	81.175	1.68996	1.22451	2.13213	62.6506	45.3953	79.0428
37131	Northampton County	North Carolina	2020	14711	74.2271	53.7235	93.7347	1.62109	1.1733	2.04712	72.6061	52.5502	91.6876
37131	Northampton County	North Carolina	2021	13279	104.143	75.4734	131.372	14.493	10.5032	18.2822	89.65	64.9702	113.089
37131	Northampton County	North Carolina	2022	12976	84.8076	61.4118	107.052	10.7092	7.75489	13.5182	74.0984	53.6569	93.5337
37131	Northampton County	North Carolina	2023	12847	98.1915	71.2296	123.764	22.7565	16.5079	28.6832	75.4349	54.7217	95.0809
37131	Northampton County	North Carolina	2024	12847	85.8514	62.1771	108.356	11.1059	8.04335	14.0171	74.7455	54.1337	94.3386
37133	Onslow County	North Carolina	2018	138764	29.7363	21.5112	37.5672	0.487819	0.352888	0.616286	29.2484	21.1583	36.9509
37133	Onslow County	North Carolina	2019	139109	33.954	24.5769	42.8747	1.24284	0.899605	1.56937	32.7112	23.6772	41.3053
37133	Onslow County	North Carolina	2020	143678	35.5389	25.7215	44.8795	1.27787	0.924868	1.61373	34.261	24.7966	43.2658
37133	Onslow County	North Carolina	2021	144607	44.9745	32.568	56.7699	5.0718	3.67272	6.40199	39.9026	28.8953	50.3679
37133	Onslow County	North Carolina	2022	145179	39.5359	28.6143	49.9274	4.32674	3.13149	5.46396	35.2092	25.4828	44.4634
37133	Onslow County	North Carolina	2023	149487	44.6047	32.3382	56.2483	9.88598	7.16729	12.4666	34.7187	25.1709	43.7817
37133	Onslow County	North Carolina	2024	149487	36.353	26.318	45.8971	4.51612	3.26948	5.70179	31.8369	23.0486	40.1954
37135	Orange County	North Carolina	2018	107607	26.9549	19.5414	33.9924	0.340806	0.247073	0.429784	26.6141	19.2943	33.5626
37135	Orange County	North Carolina	2019	108708	29.438	21.3511	37.1102	0.964346	0.699429	1.21567	28.4737	20.6516	35.8945
37135	Orange County	North Carolina	2020	109475	28.3341	20.5227	35.7583	0.501525	0.363261	0.632938	27.8325	20.1595	35.1254
37135	Orange County	North Carolina	2021	109699	32.8208	23.8024	41.3776	4.44187	3.22135	5.59993	28.3789	20.5811	35.7777
37135	Orange County	North Carolina	2022	111112	32.4733	23.5372	40.9585	4.03602	2.92538	5.09062	28.4372	20.6118	35.8679
37135	Orange County	North Carolina	2023	111305	36.4859	26.4851	45.9627	7.39798	5.37019	9.31952	29.0879	21.1149	36.6432
37135	Orange County	North Carolina	2024	111305	33.5148	24.2996	42.2614	4.17511	3.02712	5.26471	29.3397	21.2725	36.9967
37137	Pamlico County	North Carolina	2018	10164	39.2148	28.3397	49.5829	0.89328	0.645555	1.12946	38.3215	27.6941	48.4534
37137	Pamlico County	North Carolina	2019	10198	48.0865	34.7658	60.7789	1.42471	1.03005	1.80077	46.6618	33.7358	58.9781
37137	Pamlico County	North Carolina	2020	10217	49.2176	35.5857	62.2054	1.93043	1.39576	2.43984	47.2871	34.1899	59.7656
37137	Pamlico County	North Carolina	2021	10000	68.0629	49.2349	85.9897	8.0828	5.84688	10.2117	59.9801	43.388	75.778
37137	Pamlico County	North Carolina	2022	10053	64.4572	46.6037	81.4675	7.43416	5.37503	9.39604	57.023	41.2287	72.0714
37137	Pamlico County	North Carolina	2023	10054	82.223	59.561	103.759	20.4443	14.8095	25.7991	61.7787	44.7515	77.96
37137	Pamlico County	North Carolina	2024	10054	62.3968	45.1292	78.8414	8.65676	6.2611	10.9382	53.7401	38.8681	67.9031
37139	Pasquotank County	North Carolina	2018	28967	42.8762	31.0051	54.1842	0.792978	0.573427	1.00211	42.0832	30.4317	53.1821
37139	Pasquotank County	North Carolina	2019	29154	44.8475	32.4455	56.654	1.01292	0.732811	1.27958	43.8346	31.7127	55.3744
37139	Pasquotank County	North Carolina	2020	29680	50.1851	36.2926	63.4176	1.20658	0.872569	1.52473	48.9785	35.42	61.8929
37139	Pasquotank County	North Carolina	2021	30137	61.5464	44.5457	77.7212	6.6689	4.82678	8.42153	54.8775	39.7189	69.2997
37139	Pasquotank County	North Carolina	2022	30322	48.8523	35.3395	61.7179	5.02569	3.63555	6.34923	43.8266	31.7039	55.3686
37139	Pasquotank County	North Carolina	2023	30736	64.8179	46.976	81.7621	14.9169	10.8109	18.8164	49.9009	36.1651	62.9457
37139	Pasquotank County	North Carolina	2024	30736	45.1732	32.6826	57.0633	5.60972	4.0586	7.08626	39.5635	28.624	49.9771
37141	Pender County	North Carolina	2018	46079	37.8223	27.35	47.7982	0.633504	0.458098	0.800594	37.1888	26.8919	46.9976
37141	Pender County	North Carolina	2019	46679	46.3935	33.5758	58.5898	1.74596	1.26358	2.20495	44.6476	32.3122	56.3849
37141	Pender County	North Carolina	2020	47997	45.6758	33.0486	57.6947	1.28892	0.932596	1.62809	44.3869	32.116	56.0666
37141	Pender County	North Carolina	2021	46639	60.598	43.8757	76.4996	6.89465	4.99205	8.70389	53.7033	38.8837	67.7957
37141	Pender County	North Carolina	2022	48905	50.9298	36.8574	64.3207	5.80689	4.20239	7.33369	45.1229	32.655	56.987
37141	Pender County	North Carolina	2023	50894	53.082	38.4757	66.9508	11.6529	8.44641	14.6974	41.4291	30.0293	52.2534
37141	Pender County	North Carolina	2024	50894	49.5987	35.8998	62.6312	6.11505	4.42611	7.72184	43.4836	31.4737	54.9094
37143	Perquimans County	North Carolina	2018	10348	43.6731	31.5749	55.2007	0.763271	0.551832	0.964737	42.9099	31.0231	54.236
37143	Perquimans County	North Carolina	2019	10335	46.7255	33.8012	59.0307	1.19533	0.864702	1.51012	45.5302	32.9365	57.5205
37143	Perquimans County	North Carolina	2020	10481	64.2709	46.4732	81.2261	1.64014	1.18595	2.07282	62.6308	45.2872	79.1533
37143	Perquimans County	North Carolina	2021	10118	60.2594	43.611	76.1006	6.87544	4.9759	8.68288	53.384	38.6351	67.4177
37143	Perquimans County	North Carolina	2022	10148	67.3333	48.7065	85.0688	7.70081	5.57049	9.7292	59.6325	43.136	75.3396
37143	Perquimans County	North Carolina	2023	10341	80.0656	58.023	101.001	19.1206	13.8566	24.1202	60.945	44.1664	76.8809
37143	Perquimans County	North Carolina	2024	10341	57.5295	41.6182	72.6778	7.47247	5.40576	9.44007	50.057	36.2124	63.2377
37145	Person County	North Carolina	2018	29591	61.3025	44.4052	77.361	0.552132	0.399944	0.696766	60.7504	44.0053	76.6643
37145	Person County	North Carolina	2019	29668	60.3931	43.777	76.1693	1.76501	1.2794	2.22608	58.6281	42.4976	73.9432
37145	Person County	North Carolina	2020	30127	60.937	44.1127	76.9398	1.05064	0.760568	1.32655	59.8863	43.3522	75.6132
37145	Person County	North Carolina	2021	29596	79.6808	57.7557	100.499	11.6181	8.42126	14.6535	68.0626	49.3345	85.8452
37145	Person County	North Carolina	2022	29796	66.6601	48.2825	84.1273	8.146	5.90021	10.2805	58.5141	42.3822	73.8468
37145	Person County	North Carolina	2023	30012	71.6984	52.0193	90.3594	15.8231	11.4801	19.9414	55.8753	40.5392	70.4181
37145	Person County	North Carolina	2024	30012	61.9683	44.8925	78.194	7.88533	5.71248	9.95001	54.083	39.1801	68.244
37147	Pitt County	North Carolina	2018	130303	36.3316	26.313	45.855	0.559795	0.405429	0.706531	35.7718	25.9075	45.1485
37147	Pitt County	North Carolina	2019	131328	41.3323	29.9532	52.1399	1.17455	0.851187	1.48168	40.1578	29.102	50.6583
37147	Pitt County	North Carolina	2020	133077	44.4205	32.1609	56.0793	0.97371	0.704976	1.22927	43.4468	31.4559	54.8501
37147	Pitt County	North Carolina	2021	125020	55.9046	40.5257	70.5051	6.91708	5.01425	8.7236	48.9875	35.5114	61.7815
37147	Pitt County	North Carolina	2022	127023	51.6734	37.4344	65.2037	6.5459	4.74212	8.25989	45.1275	32.6923	56.9438
37147	Pitt County	North Carolina	2023	127993	63.6653	46.2102	80.2079	15.4732	11.2309	19.4937	48.1921	34.9793	60.7142
37147	Pitt County	North Carolina	2024	127993	48.7352	35.3022	61.5013	6.39975	4.63577	8.07615	42.3355	30.6665	53.4252
37149	Polk County	North Carolina	2018	15985	52.7578	38.1817	66.6271	0.414056	0.29966	0.522906	52.3437	37.8821	66.1042
37149	Polk County	North Carolina	2019	16169	58.9339	42.6797	74.3861	1.28721	0.93219	1.62471	57.6467	41.7475	72.7614
37149	Polk County	North Carolina	2020	16438	51.2828	37.0938	64.7939	0.550178	0.397955	0.69513	50.7326	36.6959	64.0988
37149	Polk County	North Carolina	2021	15391	71.6449	51.8845	90.4307	9.05159	6.55506	11.425	62.5934	45.3294	79.0057
37149	Polk County	North Carolina	2022	15626	62.3672	45.1427	78.7535	6.84259	4.95281	8.6404	55.5246	40.1898	70.1131
37149	Polk County	North Carolina	2023	15760	65.7743	47.668	82.9701	12.8778	9.33279	16.2445	52.8965	38.3352	66.7256
37149	Polk County	North Carolina	2024	15760	67.6077	48.9513	85.3485	7.55972	5.47361	9.54346	60.048	43.4777	75.8051
37151	Randolph County	North Carolina	2018	105154	62.2459	45.1223	78.503	0.775201	0.561946	0.977664	61.4707	44.5603	77.5253
37151	Randolph County	North Carolina	2019	105767	67.8101	49.1855	85.4775	2.02019	1.46533	2.54653	65.7899	47.7202	82.931
37151	Randolph County	North Carolina	2020	106687	65.5306	47.4694	82.6946	0.832227	0.602853	1.05021	64.6984	46.8665	81.6444
37151	Randolph County	North Carolina	2021	107197	83.9711	60.8975	105.864	10.9786	7.96192	13.841	72.9925	52.9356	92.0229
37151	Randolph County	North Carolina	2022	108180	72.6326	52.6511	91.6033	10.0979	7.31996	12.7354	62.5347	45.3311	78.8679
37151	Randolph County	North Carolina	2023	109260	76.0434	55.2023	95.7913	16.1177	11.7003	20.3033	59.9257	43.502	75.488
37151	Randolph County	North Carolina	2024	109260	65.3156	47.3503	82.3702	8.44284	6.12061	10.6474	56.8727	41.2297	71.7229
37153	Richmond County	North Carolina	2018	32770	70.3262	50.9871	88.683	1.20632	0.874592	1.5212	69.1199	50.1125	87.1618
37153	Richmond County	North Carolina	2019	32618	85.43	61.9947	107.647	3.9506	2.86687	4.97799	81.4794	59.1278	102.669
37153	Richmond County	North Carolina	2020	32221	87.0329	63.07	109.793	1.78646	1.2946	2.25365	85.2464	61.7754	107.539
37153	Richmond County	North Carolina	2021	30989	117.876	85.5449	148.523	14.7084	10.6742	18.5325	103.167	74.8707	129.99
37153	Richmond County	North Carolina	2022	31092	104.845	76.0391	132.175	13.5522	9.82872	17.0848	91.293	66.2104	115.091
37153	Richmond County	North Carolina	2023	30731	118.524	86.0887	149.234	24.6228	17.8845	31.0028	93.9012	68.2042	118.232
37153	Richmond County	North Carolina	2024	30731	96.0137	69.6576	121.008	13.6813	9.92577	17.2429	82.3324	59.7318	103.765
37155	Robeson County	North Carolina	2018	92694	64.627	46.8286	81.5343	0.98723	0.715346	1.2455	63.6397	46.1133	80.2888
37155	Robeson County	North Carolina	2019	92146	73.9133	53.5994	93.1897	2.99905	2.17481	3.7812	70.9143	51.4246	89.4086
37155	Robeson County	North Carolina	2020	91737	78.0375	56.5284	98.4784	1.41813	1.02726	1.78959	76.6193	55.5011	96.6888
37155	Robeson County	North Carolina	2021	81681	113.178	82.077	142.688	12.7601	9.25368	16.0872	100.418	72.8234	126.601
37155	Robeson County	North Carolina	2022	81839	97.8942	70.971	123.451	12.0737	8.75314	15.2258	85.8205	62.2179	108.226
37155	Robeson County	North Carolina	2023	81699	105.316	76.4478	132.673	20.3531	14.774	25.6399	84.9634	61.6738	107.033
37155	Robeson County	North Carolina	2024	81699	88.1304	63.9054	111.12	11.2357	8.14729	14.1667	76.8947	55.7581	96.9533
37157	Rockingham County	North Carolina	2018	68290	66.7283	48.3583	84.1751	0.581779	0.421618	0.733892	66.1465	47.9367	83.4412
37157	Rockingham County	North Carolina	2019	68672	76.7995	55.6901	96.8319	1.95157	1.41515	2.46062	74.848	54.2749	94.3713
37157	Rockingham County	North Carolina	2020	69060	75.5888	54.7328	95.4199	0.871606	0.631118	1.10028	74.7172	54.1017	94.3196
37157	Rockingham County	North Carolina	2021	69179	93.093	67.488	117.4	12.1598	8.81524	15.3347	80.9333	58.6728	102.065
37157	Rockingham County	North Carolina	2022	69688	82.1809	59.5418	103.69	10.1546	7.3572	12.8123	72.0264	52.1846	90.8776
37157	Rockingham County	North Carolina	2023	70163	82.6449	59.9722	104.139	17.356	12.5945	21.8699	65.2889	47.3776	82.2695
37157	Rockingham County	North Carolina	2024	70163	72.0105	52.182	90.8446	8.63687	6.25866	10.8958	63.3736	45.9234	79.9488
37159	Rowan County	North Carolina	2018	103583	67.8597	49.2262	85.5332	0.817887	0.593304	1.0309	67.0418	48.6329	84.5024
37159	Rowan County	North Carolina	2019	104351	70.098	50.873	88.3213	2.09811	1.52268	2.64355	67.9999	49.3503	85.6777
37159	Rowan County	North Carolina	2020	104832	72.9078	52.8396	91.9662	0.862007	0.624735	1.08734	72.0458	52.2148	90.8788
37159	Rowan County	North Carolina	2021	109466	90.8044	65.8812	114.438	11.0612	8.02523	13.9402	79.7432	57.856	100.498
37159	Rowan County	North Carolina	2022	110907	78.9689	57.2711	99.5556	10.5549	7.65484	13.3066	68.4139	49.6163	86.249
37159	Rowan County	North Carolina	2023	112229	81.4933	59.179	102.627	16.1201	11.7061	20.3006	65.3732	47.4729	82.3266
37159	Rowan County	North Carolina	2024	112229	64.609	46.8468	81.4667	7.54846	5.47325	9.51799	57.0606	41.3736	71.9487
37161	Rutherford County	North Carolina	2018	50102	59.5415	43.1214	75.1505	0.434809	0.314899	0.548796	59.1067	42.8066	74.6017
37161	Rutherford County	North Carolina	2019	50371	68.8756	49.9137	86.8849	1.61141	1.16778	2.03275	67.2642	48.7459	84.8522
37161	Rutherford County	North Carolina	2020	50671	72.2714	52.3107	91.2612	0.785625	0.568642	0.992052	71.4858	51.742	90.2691
37161	Rutherford County	North Carolina	2021	48951	97.1931	70.434	122.609	11.9463	8.65722	15.0701	85.2468	61.7768	107.539
37161	Rutherford County	North Carolina	2022	49323	79.9445	57.902	100.896	9.12993	6.6126	11.5227	70.8146	51.2894	89.3735
37161	Rutherford County	North Carolina	2023	49825	88.3864	64.0925	111.441	16.6952	12.1063	21.0499	71.6912	51.9861	90.3907
37161	Rutherford County	North Carolina	2024	49825	76.0316	55.0856	95.9324	9.03288	6.5444	11.3972	66.9987	48.5412	84.5352
37163	Sampson County	North Carolina	2018	45195	59.9974	43.4768	75.6895	0.914655	0.6628	1.15388	59.0827	42.814	74.5357
37163	Sampson County	North Carolina	2019	45196	65.911	47.8057	83.087	2.31465	1.67883	2.91783	63.5964	46.1269	80.1692
37163	Sampson County	North Carolina	2020	45111	66.2162	47.9813	83.5376	1.36727	0.990748	1.72494	64.8489	46.9905	81.8127
37163	Sampson County	North Carolina	2021	41999	97.7355	70.9003	123.187	11.2297	8.14639	14.1541	86.5058	62.7539	109.033
37163	Sampson County	North Carolina	2022	42330	82.8686	60.0863	104.491	10.1792	7.38076	12.8352	72.6893	52.7056	91.6554
37163	Sampson County	North Carolina	2023	42587	89.4657	64.9685	112.667	18.3036	13.2917	23.0502	71.1621	51.6768	89.6167
37163	Sampson County	North Carolina	2024	42587	71.936	52.1619	90.7019	8.8522	6.41886	11.1615	63.0839	45.7431	79.5405
37165	Scotland County	North Carolina	2018	25262	64.7688	46.943	81.6965	1.11284	0.80656	1.40368	63.656	46.1364	80.2928
37165	Scotland County	North Carolina	2019	25176	71.4257	51.8114	90.0303	3.4787	2.52341	4.38481	67.947	49.288	85.6455
37165	Scotland County	North Carolina	2020	25008	85.6937	62.0782	108.135	1.54361	1.11822	1.94783	84.1501	60.96	106.187
37165	Scotland County	North Carolina	2021	24624	101.437	73.5806	127.86	12.1109	8.78504	15.2657	89.3263	64.7956	112.595
37165	Scotland County	North Carolina	2022	24814	92.1967	66.845	116.26	11.4457	8.29845	14.433	80.751	58.5466	101.827
37165	Scotland County	North Carolina	2023	25028	91.302	66.2857	115.003	18.3114	13.2942	23.0649	72.9906	52.9915	91.9382
37165	Scotland County	North Carolina	2024	25028	84.9725	61.6274	107.121	11.5993	8.41256	14.6228	73.3732	53.2149	92.4984
37167	Stanly County	North Carolina	2018	46007	61.3249	44.4756	77.3111	0.731128	0.530248	0.92172	60.5937	43.9453	76.3894
37167	Stanly County	North Carolina	2019	46544	73.1308	53.0776	92.1375	2.61268	1.89626	3.29171	70.5182	51.1813	88.8458
37167	Stanly County	North Carolina	2020	46943	71.1865	51.5971	89.7876	0.973732	0.705777	1.22817	70.2128	50.8914	88.5594
37167	Stanly County	North Carolina	2021	47172	94.6399	68.6801	119.249	11.2998	8.20028	14.2381	83.3401	60.4798	105.011
37167	Stanly County	North Carolina	2022	47859	79.6204	57.7567	100.358	10.5847	7.67815	13.3416	69.0357	50.0785	87.0167
37167	Stanly County	North Carolina	2023	48966	81.3157	59.0637	102.384	16.4241	11.9297	20.6795	64.8916	47.134	81.7045
37167	Stanly County	North Carolina	2024	48966	69.8101	50.6378	87.9964	9.13763	6.62811	11.5181	60.6725	44.0097	76.4784
37169	Stokes County	North Carolina	2018	34957	66.3444	48.0668	83.7101	0.70397	0.510029	0.888235	65.6404	47.5567	82.8219
37169	Stokes County	North Carolina	2019	35172	62.1692	45.0634	78.4108	1.47096	1.06623	1.85525	60.6982	43.9972	76.5556
37169	Stokes County	North Carolina	2020	35323	63.1951	45.749	79.7887	0.664251	0.480873	0.838668	62.5309	45.2681	78.95
37169	Stokes County	North Carolina	2021	34544	79.973	57.9659	100.87	10.1916	7.38705	12.8546	69.7814	50.5788	88.0152
37169	Stokes County	North Carolina	2022	34853	78.8562	57.1191	99.515	9.31836	6.74971	11.7596	69.5378	50.3693	87.7554
37169	Stokes County	North Carolina	2023	35157	84.9663	61.6405	107.088	17.1199	12.42	21.5772	67.8464	49.2205	85.5108
37169	Stokes County	North Carolina	2024	35157	69.087	50.0517	87.1737	7.66009	5.54953	9.66547	61.4269	44.5022	77.5083
37171	Surry County	North Carolina	2018	53376	65.1356	47.1751	82.2079	0.518499	0.375528	0.654399	64.6171	46.7996	81.5535
37171	Surry County	North Carolina	2019	53470	69.202	50.1447	87.3049	1.71343	1.24157	2.16165	67.4886	48.9031	85.1433
37171	Surry County	North Carolina	2020	53473	66.6008	48.2059	84.1011	0.694339	0.502565	0.876787	65.9065	47.7033	83.2243
37171	Surry County	North Carolina	2021	53097	78.9015	57.1761	99.5373	9.42599	6.83055	11.8912	69.4755	50.3455	87.646
37171	Surry County	North Carolina	2022	53392	79.211	57.3682	99.9741	8.65563	6.2688	10.9245	70.5553	51.0994	89.0497
37171	Surry County	North Carolina	2023	53486	78.0026	56.5683	98.3404	15.1934	11.0184	19.1548	62.8093	45.5499	79.1857
37171	Surry County	North Carolina	2024	53486	70.7998	51.288	89.3415	8.27088	5.9915	10.4369	62.529	45.2965	78.9046
37173	Swain County	North Carolina	2018	10509	64.7746	46.8395	81.8596	0.882171	0.637911	1.11485	63.8925	46.2016	80.7447
37173	Swain County	North Carolina	2019	10521	63.3691	45.8238	80.0825	2.06113	1.49045	2.60475	61.308	44.3333	77.4777
37173	Swain County	North Carolina	2020	10459	65.5003	47.3145	82.8488	0.823966	0.595196	1.0422	64.6763	46.7193	81.8066
37173	Swain County	North Carolina	2021	10382	81.265	58.7646	102.698	9.72054	7.02915	12.2843	71.5445	51.7355	90.4142
37173	Swain County	North Carolina	2022	10314	81.8163	59.1384	103.431	10.5263	7.60863	13.3072	71.29	51.5298	90.124
37173	Swain County	North Carolina	2023	10335	89.6697	64.9173	113.211	19.1655	13.8751	24.1972	70.5041	51.0422	89.014
37173	Swain County	North Carolina	2024	10335	65.1193	47.0782	82.3105	6.96373	5.03445	8.80212	58.1556	42.0438	73.5084
37175	Transylvania County	North Carolina	2018	26753	39.6395	28.664	50.0947	0.521378	0.377017	0.658894	39.1181	28.287	49.4358
37175	Transylvania County	North Carolina	2019	26952	43.7836	31.6705	55.3176	1.04783	0.757937	1.32386	42.7358	30.9126	53.9937
37175	Transylvania County	North Carolina	2020	27093	36.4751	26.3569	46.1229	0.386841	0.279531	0.489162	36.0882	26.0774	45.6338
37175	Transylvania County	North Carolina	2021	26151	55.8009	40.3702	70.4905	7.19423	5.20479	9.0881	48.6067	35.1654	61.4024
37175	Transylvania County	North Carolina	2022	26364	49.118	35.5205	62.0698	5.52188	3.99323	6.97793	43.5962	31.5272	55.0919
37175	Transylvania County	North Carolina	2023	26385	59.7551	43.2694	75.4298	12.3312	8.92915	15.5658	47.4239	34.3402	59.864
37175	Transylvania County	North Carolina	2024	26385	48.3054	34.948	61.0209	5.42799	3.92705	6.85681	42.8774	31.021	54.1641
37177	Tyrrell County	North Carolina	2018	3175	34.2966	24.7836	43.367	0.717649	0.518592	0.907445	33.579	24.2651	42.4596
37177	Tyrrell County	North Carolina	2019	3116	34.2272	24.7449	43.2626	0.905596	0.654709	1.14466	33.3216	24.0901	42.118
37177	Tyrrell County	North Carolina	2020	2883	44.5687	32.2146	56.3441	1.36795	0.988765	1.72937	43.2008	31.2258	54.6147
37177	Tyrrell County	North Carolina	2021	2489	64.9745	46.9987	82.091	7.79047	5.63516	9.84275	57.184	41.3635	72.2483
37177	Tyrrell County	North Carolina	2022	2475	52.7888	38.1663	66.7212	6.24761	4.51702	7.89652	46.5412	33.6493	58.8247
37177	Tyrrell County	North Carolina	2023	2593	65.1926	47.2172	82.2786	15.5503	11.2626	19.6258	49.6423	35.9546	62.6528
37177	Tyrrell County	North Carolina	2024	2593	54.4795	39.3937	68.8508	6.73111	4.86721	8.50674	47.7484	34.5264	60.3441
37179	Union County	North Carolina	2018	162573	38.7241	28.0854	48.8175	0.370794	0.268925	0.467441	38.3533	27.8165	48.3501
37179	Union County	North Carolina	2019	166045	43.5932	31.6426	54.9187	1.51712	1.10121	1.91126	42.0761	30.5413	53.0074
37179	Union County	North Carolina	2020	170243	38.335	27.7852	48.3528	0.433655	0.314313	0.54698	37.9013	27.4709	47.8058
37179	Union County	North Carolina	2021	170141	54.7767	39.7484	69.0246	6.34761	4.60611	7.99868	48.4291	35.1423	61.0259
37179	Union County	North Carolina	2022	175272	45.6993	33.1468	57.6071	5.80097	4.20759	7.31252	39.8984	28.9393	50.2946
37179	Union County	North Carolina	2023	180656	46.8694	34.041	59.0167	9.39561	6.82398	11.8307	37.4738	27.217	47.186
37179	Union County	North Carolina	2024	180656	38.1106	27.6452	48.0371	4.85864	3.52443	6.12415	33.252	24.1208	41.913
37181	Vance County	North Carolina	2018	31997	65.2686	47.2791	82.3646	0.986251	0.714419	1.24458	64.2823	46.5647	81.12
37181	Vance County	North Carolina	2019	31982	68.2582	49.4805	86.0856	1.91728	1.38984	2.41802	66.3409	48.0907	83.6676
37181	Vance County	North Carolina	2020	32130	73.0355	52.8763	92.2079	1.39283	1.00838	1.75845	71.6427	51.8679	90.4494
37181	Vance County	North Carolina	2021	30324	94.3346	68.391	118.962	13.5193	9.80124	17.0486	80.8154	58.5898	101.913
37181	Vance County	North Carolina	2022	30374	85.3983	61.8636	107.763	10.051	7.28105	12.6831	75.3473	54.5826	95.0795
37181	Vance County	North Carolina	2023	30356	93.9517	68.1721	118.394	20.2079	14.663	25.4652	73.7437	53.509	92.9289
37181	Vance County	North Carolina	2024	30356	75.6743	54.833	95.4726	9.24922	6.70191	11.669	66.4251	48.1311	83.8035
37183	Wake County	North Carolina	2018	786710	29.7061	21.5481	37.4443	0.468497	0.339837	0.590537	29.2376	21.2083	36.8538
37183	Wake County	North Carolina	2019	803887	31.0066	22.4989	39.073	1.04517	0.758388	1.31706	29.9615	21.7405	37.7559
37183	Wake County	North Carolina	2020	822228	28.0609	20.3295	35.4069	0.494663	0.358373	0.62416	27.5662	19.9711	34.7827
37183	Wake County	North Carolina	2021	838140	35.2839	25.6006	44.4658	4.78306	3.4704	6.02776	30.5009	22.1302	38.4381
37183	Wake County	North Carolina	2022	861926	31.4194	22.7817	39.6172	3.87506	2.80974	4.88612	27.5443	19.972	34.7311
37183	Wake County	North Carolina	2023	875251	35.4404	25.7372	44.6299	7.28015	5.28692	9.16784	28.1603	20.4503	35.4621
37183	Wake County	North Carolina	2024	875251	30.4417	22.0762	38.3794	3.73193	2.70638	4.70504	26.7098	19.3698	33.6744
37185	Warren County	North Carolina	2018	15174	59.8028	43.2987	75.4977	0.899627	0.651352	1.13573	58.9032	42.6473	74.362
37185	Warren County	North Carolina	2019	15213	63.3823	45.9317	79.9567	1.73208	1.2552	2.18502	61.6502	44.6765	77.7717
37185	Warren County	North Carolina	2020	15109	71.8953	52.039	90.7854	1.43588	1.03932	1.81316	70.4594	50.9997	88.9722
37185	Warren County	North Carolina	2021	14526	84.1214	60.9687	106.108	12.1896	8.83465	15.3755	71.9318	52.134	90.7324
37185	Warren County	North Carolina	2022	14533	75.5707	54.7264	95.3875	9.20855	6.66859	11.6233	66.3622	48.0578	83.7642
37185	Warren County	North Carolina	2023	14616	94.1176	68.2696	118.636	21.3312	15.4729	26.8882	72.7865	52.7967	91.7481
37185	Warren County	North Carolina	2024	14616	69.1556	50.0922	87.2734	9.07237	6.57149	11.4492	60.0832	43.5207	75.8242
37187	Washington County	North Carolina	2018	8896	51.7267	37.4068	65.3665	0.887685	0.641941	1.12176	50.839	36.7649	64.2448
37187	Washington County	North Carolina	2019	8683	62.4604	45.1951	78.8927	1.52211	1.10137	1.92256	60.9382	44.0938	76.9702
37187	Washington County	North Carolina	2020	8594	70.2758	50.832	88.7908	2.00685	1.4516	2.53558	68.269	49.3804	86.2552
37187	Washington County	North Carolina	2021	8180	94.0524	68.0917	118.742	11.4404	8.2826	14.4437	82.6119	59.8091	104.299
37187	Washington County	North Carolina	2022	8116	67.2753	48.679	84.9745	8.42946	6.09939	10.6471	58.8458	42.5796	74.3274
37187	Washington County	North Carolina	2023	8102	106.572	77.2545	134.407	25.7527	18.6682	32.4787	80.8198	58.5864	101.928
37187	Washington County	North Carolina	2024	8102	67.4481	48.8098	85.1844	8.66322	6.26927	10.9413	58.7848	42.5405	74.2431
37189	Watauga County	North Carolina	2018	43132	20.0019	14.4623	25.2796	0.22602	0.163423	0.285658	19.7759	14.2989	24.994
37189	Watauga County	North Carolina	2019	43358	25.3886	18.3643	32.0773	0.626886	0.453444	0.792041	24.7617	17.9108	31.2853
37189	Watauga County	North Carolina	2020	43779	23.3994	16.9107	29.5853	0.344684	0.249103	0.435805	23.0547	16.6616	29.1495
37189	Watauga County	North Carolina	2021	42146	35.6539	25.8001	45.0316	4.26967	3.08965	5.39268	31.3842	22.7104	39.6389
37189	Watauga County	North Carolina	2022	41797	29.7519	21.5182	37.5933	3.07263	2.22229	3.88244	26.6793	19.2959	33.7108
37189	Watauga County	North Carolina	2023	41374	29.997	21.7212	37.8657	6.16596	4.46485	7.78339	23.8311	17.2564	30.0823
37189	Watauga County	North Carolina	2024	41374	26.1719	18.9341	33.0624	3.01602	2.18194	3.81007	23.1559	16.7521	29.2523
37191	Wayne County	North Carolina	2018	88722	60.8173	44.0815	76.7088	1.00357	0.727409	1.26581	59.8137	43.3541	75.443
37191	Wayne County	North Carolina	2019	88653	67.9248	49.2714	85.6181	2.00032	1.45099	2.52137	65.9244	47.8204	83.0967
37191	Wayne County	North Carolina	2020	89139	70.1572	50.841	88.5039	1.38169	1.00127	1.74302	68.7755	49.8397	86.7609
37191	Wayne County	North Carolina	2021	84114	86.4998	62.7592	109.012	10.4727	7.59837	13.1983	76.0271	55.1608	95.8136
37191	Wayne County	North Carolina	2022	84783	70.0496	50.7915	88.327	8.54768	6.19774	10.778	61.5019	44.5937	77.5491
37191	Wayne County	North Carolina	2023	85456	86.1401	62.5644	108.463	18.4514	13.4014	23.233	67.6887	49.163	85.2302
37191	Wayne County	North Carolina	2024	85456	71.9819	52.1957	90.759	8.57724	6.21956	10.8147	63.4047	45.9762	79.9443
37193	Wilkes County	North Carolina	2018	51394	56.2327	40.7147	70.9894	0.401676	0.29083	0.507085	55.8311	40.4239	70.4823
37193	Wilkes County	North Carolina	2019	51465	61.894	44.8389	78.1	1.32268	0.95821	1.669	60.5713	43.8807	76.431
37193	Wilkes County	North Carolina	2020	51227	62.8338	45.4733	79.3528	0.743961	0.538411	0.939548	62.0898	44.9349	78.4132
37193	Wilkes County	North Carolina	2021	49727	84.8287	61.4592	107.032	9.78176	7.08698	12.3421	75.047	54.3722	94.6901
37193	Wilkes County	North Carolina	2022	49912	70.8123	51.2762	89.3873	7.27567	5.26841	9.18418	63.5366	46.0077	80.2031
37193	Wilkes County	North Carolina	2023	50025	79.6203	57.7236	100.406	15.4569	11.206	19.492	64.1635	46.5176	80.9137
37193	Wilkes County	North Carolina	2024	50025	74.4669	53.9388	93.977	8.43573	6.11028	10.6459	66.0311	47.8285	83.3311
37195	Wilson County	North Carolina	2018	58996	61.9337	44.8803	78.1317	0.829673	0.601224	1.04666	61.104	44.2791	77.0851
37195	Wilson County	North Carolina	2019	59385	63.9597	46.3829	80.638	1.75037	1.26935	2.20681	62.2093	45.1135	78.4312
37195	Wilson County	North Carolina	2020	59530	69.122	50.07	87.2279	1.50138	1.08756	1.89465	67.6206	48.9824	85.3333
37195	Wilson County	North Carolina	2021	56960	96.1621	69.7497	121.217	12.4693	9.04441	15.7182	83.6928	60.7053	105.499
37195	Wilson County	North Carolina	2022	57438	78.3551	56.7944	98.8274	9.92347	7.19286	12.5162	68.4317	49.6015	86.3112
37195	Wilson County	North Carolina	2023	57733	79.4753	57.699	100.107	17.409	12.6389	21.9283	62.0664	45.0602	78.1786
37195	Wilson County	North Carolina	2024	57733	68.9831	50.0038	87.0031	8.71171	6.31486	10.9874	60.2714	43.6889	76.0157
37197	Yadkin County	North Carolina	2018	28053	61.2711	44.4047	77.2892	0.557994	0.404393	0.703871	60.7131	44.0004	76.5854
37197	Yadkin County	North Carolina	2019	28145	63.4281	45.9946	79.9718	1.59986	1.16013	2.01715	61.8282	44.8344	77.9546
37197	Yadkin County	North Carolina	2020	28250	63.0037	45.6289	79.5202	0.728934	0.527913	0.920025	62.2747	45.101	78.6002
37197	Yadkin County	North Carolina	2021	27990	77.0915	55.8933	97.2124	9.36111	6.78704	11.8044	67.7304	49.1062	85.4081
37197	Yadkin County	North Carolina	2022	28276	74.7437	54.1602	94.2962	8.42259	6.10312	10.6259	66.3211	48.0571	83.6703
37197	Yadkin County	North Carolina	2023	28405	85.6458	62.142	107.932	16.1433	11.7131	20.344	69.5025	50.4289	87.588
37197	Yadkin County	North Carolina	2024	28405	72.2545	52.366	91.142	7.77809	5.63713	9.81131	64.4764	46.7289	81.3307
37199	Yancey County	North Carolina	2018	13812	47.1097	34.0535	59.553	0.697832	0.504432	0.882155	46.4118	33.549	58.6709
37199	Yancey County	North Carolina	2019	13898	52.9236	38.2678	66.8857	1.31871	0.953528	1.66661	51.6049	37.3142	65.2191
37199	Yancey County	North Carolina	2020	13998	45.652	32.9774	57.7427	0.544456	0.393297	0.688653	45.1075	32.5841	57.0541
37199	Yancey County	North Carolina	2021	14490	64.4023	46.5834	81.3699	8.13991	5.88775	10.2845	56.2624	40.6957	71.0855
37199	Yancey County	North Carolina	2022	14615	55.7755	40.3224	70.501	6.28701	4.54514	7.94685	49.4885	35.7773	62.5541
37199	Yancey County	North Carolina	2023	14740	61.073	44.2088	77.1151	13.1754	9.53724	16.6362	47.8976	34.6716	60.4789
37199	Yancey County	North Carolina	2024	14740	58.1701	42.0605	73.5177	6.60231	4.77387	8.34426	51.5678	37.2866	65.1734
38001	Adams County	North Dakota	2018	1692	31.4212	22.692	39.7512	6.03514	4.3585	7.6351	25.3861	18.3335	32.1161
38001	Adams County	North Dakota	2019	1631	21.5727	15.557	27.3245	0.940468	0.678213	1.19122	20.6322	14.8788	26.1332
38001	Adams County	North Dakota	2020	1614	25.4396	18.3519	32.2131	3.23185	2.33144	4.09236	22.2077	16.0205	28.1207
38001	Adams County	North Dakota	2021	1598	73.9466	53.4824	93.4354	23.3457	16.8849	29.4985	50.6009	36.5975	63.9369
38001	Adams County	North Dakota	2022	1547	18.0557	13.0279	22.8595	2.62035	1.89068	3.3175	15.4354	11.1372	19.542
38001	Adams County	North Dakota	2023	1571	46.6199	33.7066	58.9236	14.7897	10.6931	18.6929	31.8302	23.0135	40.2307
38001	Adams County	North Dakota	2024	1571	44.6586	32.2629	56.4817	12.395	8.95455	15.6765	32.2636	23.3084	40.8053
38003	Barnes County	North Dakota	2018	7689	47.554	34.3707	60.1206	6.33134	4.57611	8.00446	41.2227	29.7946	52.1162
38003	Barnes County	North Dakota	2019	7655	39.2809	28.3736	49.6865	1.77817	1.28442	2.24921	37.5027	27.0892	47.4373
38003	Barnes County	North Dakota	2020	7629	41.3625	29.872	52.3273	3.22489	2.32901	4.07977	38.1376	27.5429	48.2475
38003	Barnes County	North Dakota	2021	7919	58.3307	42.2119	73.6696	14.9397	10.8114	18.8684	43.391	31.4005	54.8012
38003	Barnes County	North Dakota	2022	7911	34.3067	24.7825	43.392	3.92177	2.83301	4.96036	30.3849	21.9495	38.4316
38003	Barnes County	North Dakota	2023	7855	62.152	45.0377	78.4084	20.3924	14.7771	25.7261	41.7597	30.2606	52.6822
38003	Barnes County	North Dakota	2024	7855	49.8279	36.0336	62.9671	12.4901	9.03239	15.7837	37.3377	27.0012	47.1834
38005	Benson County	North Dakota	2018	4226	39.5395	28.5645	50.0079	6.08264	4.39427	7.69305	33.4569	24.1702	42.3148
38005	Benson County	North Dakota	2019	4159	34.7392	25.0705	43.9745	1.78064	1.28505	2.25402	32.9585	23.7855	41.7204
38005	Benson County	North Dakota	2020	4095	57.0218	41.1503	72.1824	4.19112	3.02456	5.30543	52.8307	38.1257	66.8769
38005	Benson County	North Dakota	2021	3472	105.204	76.0882	132.934	29.6517	21.4453	37.4672	75.5528	54.6429	95.4669
38005	Benson County	North Dakota	2022	3536	56.1945	40.5626	71.1216	6.30095	4.54818	7.97469	49.8936	36.0144	63.147
38005	Benson County	North Dakota	2023	3561	79.1966	57.3573	99.9567	27.2894	19.7641	34.4429	51.9072	37.5932	65.5138
38005	Benson County	North Dakota	2024	3561	65.9685	47.6866	83.3918	14.3624	10.3821	18.1557	51.6061	37.3045	65.2361
38007	Billings County	North Dakota	2018	689	21.8786	15.7976	27.6829	4.36412	3.15114	5.52191	17.5145	12.6464	22.161
38007	Billings County	North Dakota	2019	691	15.1108	10.8941	19.1439	0.679276	0.489725	0.860576	14.4315	10.4044	18.2833
38007	Billings County	North Dakota	2020	662	19.2388	13.873	24.3697	2.27083	1.63748	2.87644	16.968	12.2355	21.4932
38007	Billings County	North Dakota	2021	706	35.304	25.5301	44.614	11.8493	8.56885	14.9741	23.4547	16.9613	29.6399
38007	Billings County	North Dakota	2022	744	22.1881	16.0131	28.086	3.64874	2.6333	4.61863	18.5393	13.3798	23.4673
38007	Billings County	North Dakota	2023	754	32.1199	23.2292	40.5878	10.9568	7.92401	13.8454	21.1631	15.3052	26.7424
38007	Billings County	North Dakota	2024	754	25.5907	18.4828	32.3727	7.07049	5.10664	8.94431	18.5202	13.3762	23.4284
38009	Bottineau County	North Dakota	2018	4667	43.2282	31.2413	54.6558	6.43356	4.64956	8.1343	36.7947	26.5917	46.5215
38009	Bottineau County	North Dakota	2019	4562	29.1388	21.0331	36.8791	1.37516	0.992623	1.74045	27.7637	20.0404	35.1387
38009	Bottineau County	North Dakota	2020	4550	28.0929	20.2808	35.5514	1.91636	1.38346	2.42514	26.1765	18.8973	33.1262
38009	Bottineau County	North Dakota	2021	4604	37.7375	27.3005	47.6738	10.4745	7.57762	13.2325	27.263	19.7229	34.4413
38009	Bottineau County	North Dakota	2022	4623	30.8814	22.2986	39.0733	3.46396	2.50123	4.38285	27.4174	19.7974	34.6905
38009	Bottineau County	North Dakota	2023	4603	62.5784	45.3352	78.9628	19.9468	14.4506	25.1694	42.6316	30.8846	53.7935
38009	Bottineau County	North Dakota	2024	4603	50.9126	36.8247	64.3283	7.53369	5.44906	9.51884	43.3789	31.3757	54.8094
38011	Bowman County	North Dakota	2018	2154	34.8726	25.1897	44.11	6.40734	4.62825	8.10459	28.4652	20.5614	36.0054
38011	Bowman County	North Dakota	2019	2116	21.6221	15.5946	27.3841	0.829517	0.598278	1.05057	20.7926	14.9964	26.3335
38011	Bowman County	North Dakota	2020	2069	30.7382	22.1787	38.9162	4.02361	2.90317	5.09411	26.7146	19.2755	33.8221
38011	Bowman County	North Dakota	2021	2043	46.808	33.8588	59.1378	14.4149	10.4271	18.212	32.3931	23.4317	40.9259
38011	Bowman County	North Dakota	2022	2032	25.9002	18.6906	32.7871	3.45208	2.49116	4.36999	22.4481	16.1994	28.4171
38011	Bowman County	North Dakota	2023	2013	50.1121	36.2326	63.3358	14.8728	10.7535	18.7975	35.2393	25.4791	44.5383
38011	Bowman County	North Dakota	2024	2013	40.5899	29.3264	51.3318	10.6084	7.66461	13.4158	29.9815	21.6618	37.9159
38013	Burke County	North Dakota	2018	1476	25.6046	18.4992	32.3811	4.45846	3.22121	5.63842	21.1462	15.278	26.7427
38013	Burke County	North Dakota	2019	1485	25.1529	18.152	31.8401	1.35019	0.974389	1.70915	23.8027	17.1777	30.1309
38013	Burke County	North Dakota	2020	1494	27.131	19.5804	34.343	2.05152	1.48057	2.59685	25.0795	18.0998	31.7461
38013	Burke County	North Dakota	2021	1529	42.4516	30.7152	53.6228	13.1553	9.51832	16.6171	29.2963	21.1969	37.0057
38013	Burke County	North Dakota	2022	1526	19.8374	14.324	25.0996	2.70749	1.95501	3.42571	17.1299	12.369	21.6739
38013	Burke County	North Dakota	2023	1499	64.255	46.5442	81.0865	21.2102	15.364	26.7662	43.0448	31.1802	54.3203
38013	Burke County	North Dakota	2024	1499	58.5141	42.3142	73.9451	9.15718	6.62198	11.5721	49.3569	35.6922	62.373
38015	Burleigh County	North Dakota	2018	68125	27.7362	20.0634	35.0417	4.41415	3.19305	5.57682	23.322	16.8704	29.4649
38015	Burleigh County	North Dakota	2019	68179	20.8199	15.0372	26.3375	0.690268	0.498546	0.873199	20.1297	14.5387	25.4643
38015	Burleigh County	North Dakota	2020	68408	29.1795	21.0792	36.9063	2.37326	1.71443	3.0017	26.8063	19.3648	33.9046
38015	Burleigh County	North Dakota	2021	70383	40.325	29.2008	50.9015	10.7355	7.77399	13.5513	29.5894	21.4268	37.3502
38015	Burleigh County	North Dakota	2022	70912	28.2356	20.4129	35.6897	3.82981	2.76877	4.84086	24.4058	17.6442	30.8488
38015	Burleigh County	North Dakota	2023	71519	38.9882	28.2537	49.1838	10.2159	7.40321	12.8874	28.7722	20.8505	36.2963
38015	Burleigh County	North Dakota	2024	71519	33.078	23.9272	41.791	7.68621	5.55989	9.71082	25.3918	18.3673	32.0802
38017	Cass County	North Dakota	2018	131527	23.8171	17.2362	30.0793	3.02253	2.18738	3.81724	20.7946	15.0489	26.2621
38017	Cass County	North Dakota	2019	131910	24.6855	17.8562	31.1882	1.55714	1.12635	1.96732	23.1284	16.7299	29.2209
38017	Cass County	North Dakota	2020	133722	26.9592	19.4951	34.0693	1.86485	1.34853	2.35668	25.0944	18.1465	31.7126
38017	Cass County	North Dakota	2021	135524	35.7974	25.9431	45.1562	9.02129	6.53792	11.3798	26.7761	19.4052	33.7764
38017	Cass County	North Dakota	2022	139027	27.062	19.5734	34.1935	3.23258	2.33805	4.08444	23.8294	17.2353	30.1091
38017	Cass County	North Dakota	2023	141507	37.5047	27.2163	47.2582	11.3648	8.2472	14.3204	26.1399	18.9691	32.9378
38017	Cass County	North Dakota	2024	141507	26.9665	19.5151	34.0573	5.89291	4.26456	7.44243	21.0736	15.2505	26.6149
38019	Cavalier County	North Dakota	2018	2732	41.0717	29.6735	51.9425	5.9962	4.33214	7.58327	35.0755	25.3413	44.3593
38019	Cavalier County	North Dakota	2019	2672	19.4284	14.022	24.592	1.03285	0.745438	1.30736	18.3955	13.2765	23.2846
38019	Cavalier County	North Dakota	2020	2656	35.3886	25.5491	44.7821	2.2588	1.63076	2.85837	33.1298	23.9184	41.9237
38019	Cavalier County	North Dakota	2021	2624	55.095	39.8585	69.6002	15.2815	11.0554	19.3048	39.8135	28.8031	50.2954
38019	Cavalier County	North Dakota	2022	2559	27.0224	19.5074	34.1976	2.67529	1.93129	3.38565	24.3471	17.5761	30.8119
38019	Cavalier County	North Dakota	2023	2547	66.2329	47.9804	83.5777	22.072	15.9894	27.8521	44.161	31.991	55.7256
38019	Cavalier County	North Dakota	2024	2547	32.1072	23.2152	40.5788	5.39112	3.89805	6.81358	26.7161	19.3171	33.7653
38021	Dickey County	North Dakota	2018	3362	31.8144	22.9915	40.2261	4.14772	2.99746	5.24437	27.6667	19.994	34.9817
38021	Dickey County	North Dakota	2019	3356	32.0584	23.1532	40.5558	1.49387	1.0789	1.88983	30.5645	22.0743	38.666
38021	Dickey County	North Dakota	2020	3252	43.8103	31.6338	55.4325	4.13472	2.98553	5.2316	39.6756	28.6483	50.2009
38021	Dickey County	North Dakota	2021	3404	58.303	42.1833	73.6469	15.6384	11.3147	19.7541	42.6646	30.8686	53.8929
38021	Dickey County	North Dakota	2022	3450	33.3912	24.1139	42.2444	4.36177	3.14992	5.51825	29.0294	20.964	36.7262
38021	Dickey County	North Dakota	2023	3441	61.7441	44.7245	77.9191	20.838	15.0941	26.2969	40.9061	29.6304	51.6222
38021	Dickey County	North Dakota	2024	3441	45.0684	32.5811	56.968	11.4237	8.25849	14.4399	33.6447	24.3226	42.528
38023	Divide County	North Dakota	2018	1635	37.5863	27.1639	47.5223	6.53669	4.72411	8.26468	31.0496	22.4398	39.2577
38023	Divide County	North Dakota	2019	1605	27.2525	19.6683	34.4962	1.44281	1.04129	1.82631	25.8097	18.6271	32.6699
38023	Divide County	North Dakota	2020	1603	32.4045	23.3835	41.0222	2.56743	1.85269	3.25021	29.8371	21.5308	37.772
38023	Divide County	North Dakota	2021	1535	50.341	36.421	63.592	15.7373	11.3857	19.8797	34.6037	25.0353	43.7123
38023	Divide County	North Dakota	2022	1545	32.6007	23.5372	41.2529	4.27519	3.08662	5.40982	28.3255	20.4506	35.8431
38023	Divide County	North Dakota	2023	1491	58.186	42.1496	73.4254	19.9574	14.457	25.1844	38.2286	27.6926	48.241
38023	Divide County	North Dakota	2024	1491	42.7713	30.9294	54.0515	7.11658	5.14623	8.99345	35.6548	25.7831	45.0581
38025	Dunn County	North Dakota	2018	3134	23.6849	17.1044	29.9648	4.68805	3.38554	5.93105	18.9969	13.7188	24.0337
38025	Dunn County	North Dakota	2019	3150	16.659	12.0137	21.1004	0.803371	0.579355	1.01756	15.8556	11.4343	20.0828
38025	Dunn County	North Dakota	2020	3162	15.4875	11.1678	19.6181	1.65185	1.19113	2.09241	13.8356	9.97672	17.5257
38025	Dunn County	North Dakota	2021	2813	37.4004	27.0492	47.2586	12.626	9.13157	15.9541	24.7743	17.9177	31.3045
38025	Dunn County	North Dakota	2022	2765	28.3907	20.4878	35.9399	4.38663	3.16555	5.55305	24.0041	17.3222	30.3869
38025	Dunn County	North Dakota	2023	2800	49.603	35.8835	62.6649	17.0262	12.317	21.5097	32.5768	23.5665	41.1552
38025	Dunn County	North Dakota	2024	2800	21.4346	15.4851	27.1093	6.34791	4.58595	8.0285	15.0867	10.8991	19.0808
38027	Eddy County	North Dakota	2018	1615	54.1006	39.0925	68.4115	8.49306	6.13698	10.7397	45.6076	32.9555	57.6719
38027	Eddy County	North Dakota	2019	1598	42.2396	30.4891	53.4603	2.06428	1.49003	2.61265	40.1753	28.9991	50.8477
38027	Eddy County	North Dakota	2020	1518	49.75	35.9095	62.967	3.82994	2.76444	4.84744	45.92	33.145	58.1196
38027	Eddy County	North Dakota	2021	1630	69.2861	50.1197	87.5351	18.9899	13.7368	23.9915	50.2962	36.3829	63.5436
38027	Eddy County	North Dakota	2022	1613	32.9284	23.7737	41.6679	3.6247	2.61697	4.58672	29.3037	21.1567	37.0811
38027	Eddy County	North Dakota	2023	1575	54.5945	39.546	68.8961	18.4944	13.3966	23.3392	36.1001	26.1495	45.5569
38027	Eddy County	North Dakota	2024	1575	42.6131	30.8035	53.8683	11.2194	8.11011	14.1828	31.3937	22.6934	39.6856
38029	Emmons County	North Dakota	2018	2419	41.6238	30.0663	52.6496	6.6389	4.79551	8.3975	34.9849	25.2708	44.2521
38029	Emmons County	North Dakota	2019	2384	23.6284	17.0495	29.9137	0.948644	0.68451	1.20099	22.6798	16.365	28.7128
38029	Emmons County	North Dakota	2020	2325	33.9914	24.5299	43.0293	3.47837	2.51016	4.40323	30.513	22.0197	38.6261
38029	Emmons County	North Dakota	2021	2380	40.9228	29.5896	51.7199	11.515	8.32605	14.5532	29.4078	21.2636	37.1668
38029	Emmons County	North Dakota	2022	2376	24.2542	17.506	30.6988	3.08669	2.22789	3.90686	21.1675	15.2781	26.7919
38029	Emmons County	North Dakota	2023	2357	52.7917	38.204	66.6734	16.7324	12.1088	21.1321	36.0594	26.0952	45.5412
38029	Emmons County	North Dakota	2024	2357	45.803	33.0972	57.9182	12.077	8.72681	15.2714	33.726	24.3704	42.6468
38031	Foster County	North Dakota	2018	2318	22.608	16.3362	28.5885	3.34723	2.41865	4.23268	19.2608	13.9175	24.3559
38031	Foster County	North Dakota	2019	2305	30.7309	22.1826	38.8936	1.39025	1.00353	1.75952	29.3407	21.1791	37.1341
38031	Foster County	North Dakota	2020	2274	34.5628	24.9477	43.7446	2.61518	1.88766	3.30992	31.9476	23.0601	40.4347
38031	Foster County	North Dakota	2021	2420	48.0881	34.7842	60.7559	12.7547	9.22601	16.1146	35.3334	25.5582	44.6413
38031	Foster County	North Dakota	2022	2396	23.4439	16.9261	29.6661	2.511	1.8129	3.17744	20.9329	15.1132	26.4887
38031	Foster County	North Dakota	2023	2344	53.7238	38.9138	67.7995	17.5439	12.7076	22.1404	36.18	26.2063	45.6592
38031	Foster County	North Dakota	2024	2344	31.9246	23.0775	40.3561	8.17752	5.91133	10.3373	23.7471	17.1662	30.0188
38033	Golden Valley County	North Dakota	2018	1263	23.8195	17.2023	30.1339	4.54626	3.28328	5.75145	19.2732	13.919	24.3824
38033	Golden Valley County	North Dakota	2019	1274	17.0628	12.3042	21.613	0.691053	0.498326	0.875336	16.3718	11.8059	20.7376
38033	Golden Valley County	North Dakota	2020	1273	26.3613	19.0162	33.3812	3.2919	2.37467	4.16851	23.0694	16.6415	29.2126
38033	Golden Valley County	North Dakota	2021	1315	34.4309	24.9041	43.5028	11.1874	8.09191	14.135	23.2435	16.8122	29.3678
38033	Golden Valley County	North Dakota	2022	1285	22.6215	16.3243	28.637	3.29816	2.38004	4.1752	19.3233	13.9443	24.4618
38033	Golden Valley County	North Dakota	2023	1305	34.3607	24.8514	43.4168	11.1846	8.08925	14.1324	23.1761	16.7622	29.2844
38033	Golden Valley County	North Dakota	2024	1305	24.6377	17.7956	31.1656	6.31813	4.56353	7.99214	18.3196	13.2321	23.1735
38035	Grand Forks County	North Dakota	2018	51404	28.2839	20.4566	35.7383	3.39769	2.45741	4.29317	24.8862	17.9992	31.4451
38035	Grand Forks County	North Dakota	2019	50678	25.1985	18.2153	31.8538	1.68099	1.21514	2.12497	23.5175	17.0001	29.7289
38035	Grand Forks County	North Dakota	2020	50651	26.6246	19.2482	33.6536	1.61036	1.1642	2.0355	25.0143	18.084	31.6181
38035	Grand Forks County	North Dakota	2021	52891	35.4365	25.6673	44.7216	8.65173	6.26661	10.9186	26.7848	19.4007	33.8029
38035	Grand Forks County	North Dakota	2022	52599	26.7989	19.3736	33.8748	2.42222	1.75108	3.06178	24.3767	17.6225	30.813
38035	Grand Forks County	North Dakota	2023	52445	41.0154	29.753	51.6976	12.2307	8.8723	15.4161	28.7847	20.8807	36.2815
38035	Grand Forks County	North Dakota	2024	52445	29.7899	21.5556	37.6269	6.51713	4.71571	8.23163	23.2728	16.8399	29.3953
38037	Grant County	North Dakota	2018	1744	37.0072	26.7242	46.8208	6.93158	5.00553	8.7697	30.0756	21.7187	38.0511
38037	Grant County	North Dakota	2019	1692	20.2757	14.6239	25.6783	0.904254	0.652198	1.1452	19.3714	13.9717	24.5331
38037	Grant County	North Dakota	2020	1656	33.2862	24.012	42.1497	3.90958	2.82029	4.95062	29.3766	21.1917	37.1991
38037	Grant County	North Dakota	2021	1729	78.4766	56.7518	99.1695	24.126	17.4472	30.4876	54.3506	39.3046	68.6819
38037	Grant County	North Dakota	2022	1658	30.6262	22.0981	38.7742	4.40373	3.17747	5.57531	26.2225	18.9206	33.1989
38037	Grant County	North Dakota	2023	1607	54.2708	39.2565	68.5672	17.9998	13.0201	22.7414	36.271	26.2365	45.8258
38037	Grant County	North Dakota	2024	1607	35.2966	25.4996	44.6412	9.80326	7.08223	12.3986	25.4934	18.4173	32.2426
38039	Griggs County	North Dakota	2018	1620	48.4618	35.0138	61.2872	7.22369	5.21913	9.13544	41.2381	29.7946	52.1518
38039	Griggs County	North Dakota	2019	1622	33.419	24.1241	42.2941	1.65529	1.1949	2.09489	31.7637	22.9292	40.1992
38039	Griggs County	North Dakota	2020	1611	33.4341	24.1344	42.3141	2.69655	1.9465	3.41275	30.7376	22.1879	38.9014
38039	Griggs County	North Dakota	2021	1666	40.9474	29.6241	51.7269	11.3474	8.20947	14.3346	29.6	21.4146	37.3923
38039	Griggs County	North Dakota	2022	1636	38.2808	27.6395	48.4385	4.55409	3.28814	5.76251	33.7267	24.3514	42.676
38039	Griggs County	North Dakota	2023	1628	65.993	47.8071	83.2742	23.0935	16.7295	29.1408	42.8996	31.0776	54.1334
38039	Griggs County	North Dakota	2024	1628	53.3715	38.5835	67.4638	13.9742	10.1022	17.6639	39.3974	28.4812	49.7999
38041	Hettinger County	North Dakota	2018	1751	33.4928	24.1865	42.3742	6.65672	4.80708	8.42191	26.8361	19.3794	33.9523
38041	Hettinger County	North Dakota	2019	1726	28.6585	20.6653	36.3019	1.25432	0.904474	1.58885	27.4042	19.7609	34.7131
38041	Hettinger County	North Dakota	2020	1702	39.5466	28.5243	50.0825	4.71196	3.39866	5.96732	34.8346	25.1256	44.1152
38041	Hettinger County	North Dakota	2021	1714	30.4508	22.0217	38.4792	9.70921	7.02161	12.2691	20.7416	15.0001	26.2101
38041	Hettinger County	North Dakota	2022	1673	24.416	17.6173	30.9115	3.63418	2.62224	4.60099	20.7818	14.9951	26.3105
38041	Hettinger County	North Dakota	2023	1697	35.7718	25.8708	45.2015	12.0188	8.69225	15.1871	23.7529	17.1786	30.0144
38041	Hettinger County	North Dakota	2024	1697	41.0594	29.6616	51.9315	11.768	8.50126	14.884	29.2914	21.1603	37.0475
38043	Kidder County	North Dakota	2018	1807	27.8347	20.1091	35.2033	4.3296	3.12791	5.47577	23.5051	16.9812	29.7276
38043	Kidder County	North Dakota	2019	1840	26.2209	18.9234	33.1912	1.13755	0.820958	1.43994	25.0834	18.1024	31.7512
38043	Kidder County	North Dakota	2020	1807	29.4487	21.2522	37.2779	2.5351	1.8295	3.20908	26.9136	19.4227	34.0689
38043	Kidder County	North Dakota	2021	1737	59.4567	42.9957	75.1366	16.5111	11.9399	20.8654	42.9456	31.0558	54.2712
38043	Kidder County	North Dakota	2022	1732	26.1975	18.9111	33.1547	3.09467	2.23395	3.91652	23.1028	16.6772	29.2382
38043	Kidder County	North Dakota	2023	1697	38.6967	28.0145	48.8567	12.0326	8.71098	15.1918	26.6642	19.3035	33.6649
38043	Kidder County	North Dakota	2024	1697	35.7824	25.8588	45.2436	9.18057	6.6345	11.608	26.6019	19.2243	33.6356
38045	LaMoure County	North Dakota	2018	2901	23.9601	17.3088	30.3047	3.33432	2.40871	4.21724	20.6258	14.9001	26.0875
38045	LaMoure County	North Dakota	2019	2880	24.6979	17.8288	31.2568	1.12814	0.814373	1.42773	23.5698	17.0144	29.829
38045	LaMoure County	North Dakota	2020	2858	28.6356	20.6675	36.2456	2.69921	1.94813	3.41653	25.9364	18.7194	32.8291
38045	LaMoure County	North Dakota	2021	2898	29.4253	21.2816	37.1811	7.95527	5.75358	10.0521	21.47	15.528	27.129
38045	LaMoure County	North Dakota	2022	2927	32.54	23.4914	41.179	4.02756	2.90759	5.09683	28.5124	20.5838	36.0822
38045	LaMoure County	North Dakota	2023	2911	31.4649	22.7836	39.7195	10.717	7.76012	13.5285	20.7479	15.0235	26.191
38045	LaMoure County	North Dakota	2024	2911	27.3945	19.7995	34.6344	7.17008	5.18221	9.06499	20.2244	14.6173	25.5694
38047	Logan County	North Dakota	2018	1342	34.5459	24.9558	43.6939	5.10805	3.69003	6.46069	29.4379	21.2657	37.2332
38047	Logan County	North Dakota	2019	1306	25.1287	18.1352	31.8084	1.04727	0.755813	1.32566	24.0814	17.3794	30.4827
38047	Logan County	North Dakota	2020	1305	28.3876	20.4857	35.9358	2.62452	1.89396	3.32237	25.7631	18.5918	32.6135
38047	Logan County	North Dakota	2021	1304	47.978	34.6915	60.6358	13.1035	9.47478	16.5606	34.8745	25.2167	44.0752
38047	Logan County	North Dakota	2022	1292	24.0038	17.327	30.3793	2.91235	2.10226	3.68589	21.0914	15.2247	26.6935
38047	Logan County	North Dakota	2023	1286	45.313	32.7991	57.2177	14.4899	10.4883	18.2967	30.8231	22.3108	38.921
38047	Logan County	North Dakota	2024	1286	33.112	23.9289	41.8671	8.79465	6.3556	11.12	24.3173	17.5733	30.7471
38049	McHenry County	North Dakota	2018	4121	40.4839	29.2561	51.1886	6.65082	4.80628	8.40943	33.833	24.4498	42.7792
38049	McHenry County	North Dakota	2019	4092	28.0711	20.2601	35.5311	1.36415	0.984565	1.72668	26.7069	19.2755	33.8044
38049	McHenry County	North Dakota	2020	4076	35.8716	25.8912	45.4028	2.87175	2.07276	3.6348	32.9998	23.8184	41.7681
38049	McHenry County	North Dakota	2021	3756	56.4893	40.8671	71.3618	16.8905	12.2194	21.3374	39.5989	28.6477	50.0244
38049	McHenry County	North Dakota	2022	3727	41.3791	29.8762	52.3595	5.15274	3.72034	6.52007	36.2264	26.1559	45.8394
38049	McHenry County	North Dakota	2023	3679	42.7984	30.9949	54.0193	13.7501	9.95793	17.3551	29.0483	21.0369	36.6641
38049	McHenry County	North Dakota	2024	3679	47.3272	34.2233	59.8097	7.30597	5.28311	9.23292	40.0212	28.9402	50.5768
38051	McIntosh County	North Dakota	2018	1872	34.6513	25.0351	43.8225	5.14097	3.71428	6.50163	29.5103	21.3208	37.3209
38051	McIntosh County	North Dakota	2019	1806	32.5345	23.4827	41.1788	1.34247	0.968967	1.69916	31.192	22.5138	39.4796
38051	McIntosh County	North Dakota	2020	1765	49.0155	35.3779	62.0396	4.7036	3.39491	5.95341	44.3119	31.983	56.0862
38051	McIntosh County	North Dakota	2021	1803	40.1225	29.0156	50.7017	10.7589	7.78058	13.5957	29.3636	21.2351	37.106
38051	McIntosh County	North Dakota	2022	1752	41.2399	29.771	52.1903	5.02145	3.62497	6.35478	36.2185	26.146	45.8355
38051	McIntosh County	North Dakota	2023	1753	44.8917	32.4952	56.684	14.234	10.3034	17.973	30.6577	22.1918	38.711
38051	McIntosh County	North Dakota	2024	1753	26.9438	19.4735	34.0649	7.05981	5.10244	8.9257	19.884	14.371	25.1392
38053	McKenzie County	North Dakota	2018	8909	17.4381	12.6027	22.0478	3.08385	2.22873	3.89905	14.3543	10.374	18.1488
38053	McKenzie County	North Dakota	2019	9752	14.6423	10.5655	18.5371	0.679168	0.490069	0.859826	13.9631	10.0754	17.6773
38053	McKenzie County	North Dakota	2020	9842	21.3588	15.4126	27.0391	2.04736	1.47739	2.59185	19.3114	13.9352	24.4473
38053	McKenzie County	North Dakota	2021	8937	39.7439	28.754	50.2056	12.3639	8.94508	15.6185	27.38	19.8089	34.5871
38053	McKenzie County	North Dakota	2022	8938	22.2995	16.0983	28.2202	2.73721	1.97603	3.46395	19.5623	14.1223	24.7562
38053	McKenzie County	North Dakota	2023	9205	35.7319	25.8679	45.1136	11.4328	8.27671	14.4346	24.299	17.5911	30.679
38053	McKenzie County	North Dakota	2024	9205	23.5228	17.0037	29.7359	6.0324	4.36058	7.62574	17.4904	12.6431	22.1101
38055	McLean County	North Dakota	2018	7048	41.3991	29.9351	52.3204	7.2982	5.27722	9.2235	34.1009	24.6579	43.0969
38055	McLean County	North Dakota	2019	6964	34.7821	25.1114	44.0144	1.46238	1.05579	1.85055	33.3198	24.0556	42.1639
38055	McLean County	North Dakota	2020	6935	38.3088	27.6561	48.4792	3.17144	2.28954	4.01342	35.1373	25.3665	44.4658
38055	McLean County	North Dakota	2021	7161	48.3739	35.0126	61.0857	14.5242	10.5125	18.3409	33.8497	24.5001	42.7448
38055	McLean County	North Dakota	2022	7197	31.0492	22.425	39.2781	4.10367	2.96384	5.19125	26.9455	19.4612	34.0868
38055	McLean County	North Dakota	2023	7276	54.5762	39.5299	68.8772	16.617	12.0358	20.9712	37.9593	27.4941	47.906
38055	McLean County	North Dakota	2024	7276	31.091	22.4852	39.2875	6.12929	4.43274	7.74516	24.9617	18.0524	31.5423
38057	Mercer County	North Dakota	2018	5986	34.5821	25.0101	43.6986	6.2626	4.52919	7.91354	28.3195	20.481	35.785
38057	Mercer County	North Dakota	2019	5895	25.3331	18.2907	32.0557	0.966773	0.698018	1.22332	24.3664	17.5927	30.8324
38057	Mercer County	North Dakota	2020	5884	25.2367	18.2156	31.9417	2.12458	1.5335	2.68904	23.1122	16.6821	29.2527
38057	Mercer County	North Dakota	2021	5995	49.4765	35.8148	62.4719	15.2707	11.0541	19.2817	34.2057	24.7607	43.1902
38057	Mercer County	North Dakota	2022	5998	32.7032	23.6204	41.3691	4.36265	3.151	5.51871	28.3405	20.4694	35.8504
38057	Mercer County	North Dakota	2023	5979	39.2299	28.4129	49.512	12.1143	8.77395	15.2894	27.1157	19.6389	34.2226
38057	Mercer County	North Dakota	2024	5979	36.3894	26.3194	45.9792	9.9279	7.18057	12.5442	26.4615	19.1389	33.435
38059	Morton County	North Dakota	2018	22487	35.5516	25.7085	44.9277	5.75606	4.1624	7.27412	29.7955	21.5461	37.6536
38059	Morton County	North Dakota	2019	22713	26.8337	19.3771	33.95	0.896665	0.6475	1.13446	25.937	18.7296	32.8155
38059	Morton County	North Dakota	2020	22821	30.7279	22.1917	38.8735	2.60531	1.88156	3.29595	28.1226	20.3101	35.5776
38059	Morton County	North Dakota	2021	24301	47.3605	34.2874	59.794	13.0346	9.43663	16.4566	34.3259	24.8508	43.3374
38059	Morton County	North Dakota	2022	24484	33.4682	24.1831	42.3221	4.21736	3.04735	5.33306	29.2508	21.1358	36.989
38059	Morton County	North Dakota	2023	24561	46.2057	33.4716	58.3069	12.5744	9.10893	15.8676	33.6313	24.3626	42.4393
38059	Morton County	North Dakota	2024	24561	42.1229	30.465	53.2256	10.1539	7.34373	12.8303	31.969	23.1213	40.3953
38061	Mountrail County	North Dakota	2018	7115	37.2496	26.915	47.1046	6.58038	4.75472	8.32133	30.6692	22.1603	38.7832
38061	Mountrail County	North Dakota	2019	7288	25.1432	18.143	31.8308	1.23358	0.890135	1.56169	23.9096	17.2529	30.2691
38061	Mountrail County	North Dakota	2020	7255	35.0174	25.2652	44.3354	2.83573	2.04599	3.59031	32.1816	23.2192	40.7451
38061	Mountrail County	North Dakota	2021	6528	46.4686	33.6158	58.7055	14.4224	10.4333	18.2204	32.0462	23.1825	40.4851
38061	Mountrail County	North Dakota	2022	6315	39.0412	28.1834	49.4081	5.34291	3.85699	6.76166	33.6983	24.3264	42.6464
38061	Mountrail County	North Dakota	2023	6364	52.3508	37.9028	66.0906	17.1279	12.4008	21.6232	35.2229	25.5019	44.4674
38061	Mountrail County	North Dakota	2024	6364	49.3649	35.6896	62.3955	8.25325	5.96689	10.4318	41.1117	29.7227	51.9637
38063	Nelson County	North Dakota	2018	2140	57.9673	41.8839	73.3049	8.5053	6.14544	10.7557	49.462	35.7384	62.5492
38063	Nelson County	North Dakota	2019	2158	38.0121	27.4389	48.1081	1.94776	1.40598	2.46508	36.0643	26.0329	45.643
38063	Nelson County	North Dakota	2020	2074	48.3586	34.9095	61.1997	3.47055	2.50535	4.39212	44.888	32.4042	56.8076
38063	Nelson County	North Dakota	2021	2267	40.0466	28.9751	50.585	11.1514	8.06842	14.0859	28.8952	20.9067	36.4991
38063	Nelson County	North Dakota	2022	2213	26.8339	19.3744	33.9547	2.98571	2.15571	3.77801	23.8482	17.2186	30.1767
38063	Nelson County	North Dakota	2023	2235	59.7475	43.2843	75.3908	20.5762	14.9066	25.9636	39.1713	28.3778	49.4272
38063	Nelson County	North Dakota	2024	2235	46.1583	33.3711	58.3426	11.7451	8.49136	14.8454	34.4132	24.8798	43.4972
38065	Oliver County	North Dakota	2018	1370	28.5499	20.6436	36.0821	5.01853	3.62875	6.34254	23.5314	17.0149	29.7396
38065	Oliver County	North Dakota	2019	1376	22.8833	16.5191	28.9599	0.909996	0.656913	1.15164	21.9733	15.8622	27.8082
38065	Oliver County	North Dakota	2020	1357	32.7548	23.642	41.4573	2.85752	2.06252	3.61673	29.8973	21.5795	37.8406
38065	Oliver County	North Dakota	2021	1328	41.2161	29.8324	52.0463	12.7846	9.25353	16.1439	28.4316	20.5788	35.9023
38065	Oliver County	North Dakota	2022	1309	29.5195	21.326	37.3345	4.39975	3.17855	5.56454	25.1197	18.1475	31.7699
38065	Oliver County	North Dakota	2023	1340	41.2945	29.9032	52.1249	12.8158	9.28052	16.1771	28.4787	20.6227	35.9478
38065	Oliver County	North Dakota	2024	1340	29.386	21.2489	37.1376	7.83691	5.66684	9.90418	21.5491	15.5821	27.2334
38067	Pembina County	North Dakota	2018	5091	37.9369	27.4169	47.9661	5.01287	3.62279	6.33809	32.924	23.7941	41.628
38067	Pembina County	North Dakota	2019	4977	26.8277	19.3717	33.944	1.49155	1.07702	1.88719	25.3361	18.2947	32.0568
38067	Pembina County	North Dakota	2020	4870	27.3465	19.753	34.5909	1.60216	1.15727	2.02659	25.7444	18.5957	32.5643
38067	Pembina County	North Dakota	2021	4948	63.9217	46.2687	80.7152	17.4997	12.6669	22.0972	46.422	33.6018	58.618
38067	Pembina County	North Dakota	2022	4957	33.8845	24.4704	42.8682	3.2209	2.32604	4.07484	30.6636	22.1444	38.7934
38067	Pembina County	North Dakota	2023	4883	63.0974	45.7373	79.5802	21.0711	15.2737	26.5754	42.0264	30.4635	53.0048
38067	Pembina County	North Dakota	2024	4883	38.63	27.9407	48.8093	9.38248	6.78625	11.8548	29.2475	21.1544	36.9545
38069	Pierce County	North Dakota	2018	2884	34.5018	24.9326	43.6255	4.96546	3.58827	6.27852	29.5364	21.3444	37.3469
38069	Pierce County	North Dakota	2019	2807	21.3273	15.395	26.9918	0.953103	0.687995	1.20625	20.3742	14.707	25.7856
38069	Pierce County	North Dakota	2020	2810	36.7485	26.5279	46.5074	2.59997	1.87686	3.29042	34.1485	24.651	43.217
38069	Pierce County	North Dakota	2021	2813	55.9734	40.4941	70.7095	15.7013	11.3592	19.835	40.2721	29.1349	50.8745
38069	Pierce County	North Dakota	2022	2815	31.3716	22.6528	39.6934	3.32535	2.40116	4.20745	28.0463	20.2516	35.486
38069	Pierce County	North Dakota	2023	2796	58.3954	42.3017	73.689	18.5944	13.4698	23.4642	39.801	28.8319	50.2248
38069	Pierce County	North Dakota	2024	2796	41.5732	30.0648	52.535	6.09264	4.40605	7.6991	35.4806	25.6587	44.8359
38071	Ramsey County	North Dakota	2018	8104	36.5088	26.3891	46.1542	5.06022	3.65761	6.39711	31.4486	22.7315	39.7571
38071	Ramsey County	North Dakota	2019	8170	34.8901	25.1941	44.1442	1.65596	1.19577	2.09517	33.2342	23.9983	42.049
38071	Ramsey County	North Dakota	2020	8040	42.9082	30.985	54.2875	2.69857	1.9487	3.41423	40.2097	29.0363	50.8733
38071	Ramsey County	North Dakota	2021	8147	53.6322	38.8075	67.7417	13.8746	10.0395	17.5247	39.7576	28.768	50.2169
38071	Ramsey County	North Dakota	2022	8122	44.5974	32.2083	56.4194	4.35869	3.14785	5.51412	40.2387	29.0604	50.9053
38071	Ramsey County	North Dakota	2023	8075	59.283	42.9597	74.7873	19.3422	14.0164	24.4007	39.9408	28.9433	50.3866
38071	Ramsey County	North Dakota	2024	8075	44.7571	32.3678	56.5576	11.0214	7.97054	13.9273	33.7357	24.3972	42.6303
38073	Ransom County	North Dakota	2018	3706	33.1049	23.9299	41.8492	4.26962	3.0863	5.39741	28.8352	20.8436	36.4518
38073	Ransom County	North Dakota	2019	3717	38.415	27.7546	48.582	1.95659	1.41362	2.47443	36.4584	26.341	46.1076
38073	Ransom County	North Dakota	2020	3648	40.7232	29.4144	51.5124	3.42616	2.47472	4.33389	37.297	26.9397	47.1785
38073	Ransom County	North Dakota	2021	4051	43.0625	31.1703	54.3755	11.5762	8.3793	14.6174	31.4863	22.791	39.7581
38073	Ransom County	North Dakota	2022	4018	32.6182	23.5651	41.2528	4.11642	2.97392	5.20612	28.5017	20.5912	36.0467
38073	Ransom County	North Dakota	2023	4022	57.6814	41.8045	72.7593	19.6091	14.2117	24.735	38.0723	27.5928	48.0243
38073	Ransom County	North Dakota	2024	4022	45.0889	32.6043	56.9819	11.1313	8.04914	14.0673	33.9577	24.5552	42.9145
38075	Renville County	North Dakota	2018	1708	32.7647	23.6759	41.431	5.73929	4.14723	7.25734	27.0254	19.5286	34.1736
38075	Renville County	North Dakota	2019	1694	23.4824	16.9461	29.7261	1.24708	0.899956	1.57867	22.2353	16.0461	28.1474
38075	Renville County	North Dakota	2020	1653	34.1237	24.6268	43.1945	2.64575	1.90942	3.34905	31.4779	22.7174	39.8455
38075	Renville County	North Dakota	2021	1657	51.1806	37.0263	64.6555	15.5168	11.2255	19.6021	35.6638	25.8008	45.0534
38075	Renville County	North Dakota	2022	1625	40.3486	29.1328	51.0547	5.1699	3.73281	6.54167	35.1787	25.4	44.513
38075	Renville County	North Dakota	2023	1667	41.6825	30.1888	52.608	13.766	9.9701	17.3742	27.9165	20.2187	35.2337
38075	Renville County	North Dakota	2024	1667	38.6883	27.9796	48.8876	5.95886	4.30948	7.52978	32.7294	23.6701	41.3578
38077	Richland County	North Dakota	2018	11427	28.9556	20.9427	36.5866	3.2849	2.37586	4.1506	25.6707	18.5668	32.436
38077	Richland County	North Dakota	2019	11424	32.734	23.6685	41.3709	1.66237	1.20198	2.10098	31.0717	22.4665	39.2699
38077	Richland County	North Dakota	2020	11397	33.4392	24.175	42.267	2.68461	1.94085	3.39334	30.7546	22.2341	38.8737
38077	Richland County	North Dakota	2021	11639	35.7725	25.9132	45.1421	9.22804	6.68468	11.645	26.5445	19.2285	33.497
38077	Richland County	North Dakota	2022	11701	32.0279	23.1538	40.4843	3.8534	2.78573	4.87082	28.1745	20.3681	35.6135
38077	Richland County	North Dakota	2023	11737	54.1482	39.2739	68.259	17.2757	12.5301	21.7777	36.8725	26.7438	46.4813
38077	Richland County	North Dakota	2024	11737	32.7764	23.7114	41.4065	7.18105	5.19499	9.07185	25.5953	18.5164	32.3346
38079	Rolette County	North Dakota	2018	8904	38.3502	27.7022	48.5083	5.82218	4.20563	7.36433	32.5281	23.4965	41.1439
38079	Rolette County	North Dakota	2019	8841	27.6158	19.9251	34.9639	1.37813	0.994338	1.74483	26.2376	18.9308	33.2191
38079	Rolette County	North Dakota	2020	8849	46.758	33.7436	59.1893	3.08154	2.22384	3.90081	43.6765	31.5198	55.2885
38079	Rolette County	North Dakota	2021	7458	86.9437	62.8747	109.869	24.7314	17.8849	31.2527	62.2123	44.9898	78.6167
38079	Rolette County	North Dakota	2022	7472	58.371	42.1281	73.8844	6.64297	4.79442	8.40848	51.7281	37.3337	65.4759
38079	Rolette County	North Dakota	2023	7445	83.7717	60.6595	105.747	27.7258	20.0764	34.999	56.046	40.5832	70.7484
38079	Rolette County	North Dakota	2024	7445	60.1362	43.477	76.01	9.49747	6.86643	12.0045	50.6388	36.6105	64.0056
38081	Sargent County	North Dakota	2018	2878	30.1003	21.7547	38.0561	3.8107	2.75414	4.8179	26.2896	19.0005	33.2382
38081	Sargent County	North Dakota	2019	2869	26.9256	19.4525	34.0533	1.39009	1.00428	1.75808	25.5355	18.4483	32.2952
38081	Sargent County	North Dakota	2020	2875	36.5701	26.4132	46.2611	3.24914	2.34673	4.11015	33.321	24.0665	42.151
38081	Sargent County	North Dakota	2021	2816	62.4895	45.227	78.914	17.0295	12.3252	21.5055	45.46	32.9018	57.4085
38081	Sargent County	North Dakota	2022	2821	29.9105	21.6052	37.8339	3.79378	2.74036	4.79876	26.1168	18.8649	33.0351
38081	Sargent County	North Dakota	2023	2817	44.9758	32.5903	56.7408	15.4924	11.2261	19.545	29.4833	21.3642	37.1958
38081	Sargent County	North Dakota	2024	2817	39.402	28.4871	49.8021	9.7717	7.0648	12.3509	29.6303	21.4223	37.4512
38083	Sheridan County	North Dakota	2018	986	36.8823	26.6502	46.6393	6.37675	4.60768	8.06369	30.5056	22.0425	38.5756
38083	Sheridan County	North Dakota	2019	966	28.4234	20.5101	35.9831	1.24929	0.901479	1.58156	27.1741	19.6087	34.4015
38083	Sheridan County	North Dakota	2020	934	33.4434	24.1333	42.3372	2.7273	1.96806	3.45258	30.7161	22.1653	38.8846
38083	Sheridan County	North Dakota	2021	927	61.9007	44.7721	78.2121	18.4117	13.3169	23.2633	43.489	31.4551	54.9488
38083	Sheridan County	North Dakota	2022	928	33.4469	24.1441	42.3297	4.19439	3.02777	5.30833	29.2525	21.1163	37.0213
38083	Sheridan County	North Dakota	2023	910	51.5753	37.3384	65.1158	16.1049	11.6593	20.333	35.4704	25.6791	44.7828
38083	Sheridan County	North Dakota	2024	910	40.0188	28.9247	50.5936	7.16991	5.18226	9.06453	32.8489	23.7425	41.5291
38085	Sioux County	North Dakota	2018	2606	45.7526	33.0469	57.8748	7.60842	5.49552	9.62426	38.1442	27.5514	48.2505
38085	Sioux County	North Dakota	2019	2515	38.1797	27.5471	48.3388	1.50591	1.08653	1.90661	36.6738	26.4605	46.4322
38085	Sioux County	North Dakota	2020	2504	55.2262	39.8515	69.9138	6.18659	4.46427	7.83193	49.0396	35.3872	62.0819
38085	Sioux County	North Dakota	2021	2222	97.851	70.7576	123.66	27.7775	20.0864	35.1041	70.0734	50.6712	88.5559
38085	Sioux County	North Dakota	2022	2230	53.4813	38.595	67.701	6.82754	4.92712	8.64286	46.6538	33.6679	59.0581
38085	Sioux County	North Dakota	2023	2229	73.1688	52.9463	92.4145	23.7813	17.2086	30.0365	49.3875	35.7377	62.378
38085	Sioux County	North Dakota	2024	2229	41.6335	30.0819	52.6495	11.1647	8.06694	14.1188	30.4689	22.015	38.5307
38087	Slope County	North Dakota	2018	563	0	0	0	0	0	0	0	0	0
38087	Slope County	North Dakota	2019	562	0	0	0	0	0	0	0	0	0
38087	Slope County	North Dakota	2020	548	0	0	0	0	0	0	0	0	0
38087	Slope County	North Dakota	2021	509	0	0	0	0	0	0	0	0	0
38087	Slope County	North Dakota	2022	484	0	0	0	0	0	0	0	0	0
38087	Slope County	North Dakota	2023	502	0	0	0	0	0	0	0	0	0
38087	Slope County	North Dakota	2024	502	0	0	0	0	0	0	0	0	0
38089	Stark County	North Dakota	2018	21216	18.6439	13.4708	23.5773	3.35056	2.42088	4.23714	15.2934	11.0499	19.3401
38089	Stark County	North Dakota	2019	21492	16.4111	11.8403	20.7786	0.683144	0.492875	0.864951	15.728	11.3474	19.9137
38089	Stark County	North Dakota	2020	21786	19.948	14.394	25.254	2.2037	1.59013	2.78987	17.7443	12.8039	22.4642
38089	Stark County	North Dakota	2021	22399	33.4988	24.2327	42.3211	10.1619	7.35103	12.8382	23.3369	16.8817	29.4829
38089	Stark County	North Dakota	2022	22280	20.8295	15.0372	26.3596	2.93491	2.11877	3.71412	17.8946	12.9185	22.6455
38089	Stark County	North Dakota	2023	22366	31.4877	22.787	39.7672	9.88055	7.15035	12.4786	21.6071	15.6366	27.2886
38089	Stark County	North Dakota	2024	22366	26.1752	18.9158	33.0964	6.86225	4.95908	8.67675	19.313	13.9567	24.4196
38091	Steele County	North Dakota	2018	1410	29.4005	21.2436	37.1789	4.14362	2.99401	5.23987	25.2569	18.2496	31.939
38091	Steele County	North Dakota	2019	1401	21.2599	15.3502	26.901	1.02878	0.74281	1.30176	20.2311	14.6074	25.5992
38091	Steele County	North Dakota	2020	1396	23.7678	17.162	30.0728	1.89374	1.36742	2.3961	21.8741	15.7946	27.6767
38091	Steele County	North Dakota	2021	1329	62.7141	45.3807	79.2104	17.032	12.3245	21.512	45.6821	33.0562	57.6984
38091	Steele County	North Dakota	2022	1311	30.3829	21.9403	38.4403	3.54893	2.56278	4.49009	26.834	19.3775	33.9502
38091	Steele County	North Dakota	2023	1310	51.3477	37.2015	64.7882	17.6362	12.7774	22.2525	33.7115	24.4241	42.5357
38091	Steele County	North Dakota	2024	1310	35.0095	25.3112	44.2505	8.8536	6.40097	11.1906	26.1559	18.9102	33.0599
38093	Stutsman County	North Dakota	2018	15437	29.751	21.5028	37.6134	4.11796	2.9763	5.20623	25.633	18.5265	32.4072
38093	Stutsman County	North Dakota	2019	15304	32.7105	23.622	41.3838	1.34124	0.968582	1.69687	31.3692	22.6534	39.6869
38093	Stutsman County	North Dakota	2020	15120	29.3582	21.1988	37.1461	2.3628	1.70612	2.98958	26.9954	19.4927	34.1565
38093	Stutsman County	North Dakota	2021	15871	43.476	31.4531	54.9215	10.9468	7.91959	13.8287	32.5292	23.5336	41.0928
38093	Stutsman County	North Dakota	2022	15895	29.7209	21.4659	37.5973	3.40267	2.45758	4.30442	26.3182	19.0083	33.2929
38093	Stutsman County	North Dakota	2023	15823	50.3532	36.4784	63.537	15.8995	11.5184	20.0624	34.4537	24.96	43.4746
38093	Stutsman County	North Dakota	2024	15823	32.1218	23.2252	40.5981	8.03589	5.81022	10.1564	24.086	17.415	30.4417
38095	Towner County	North Dakota	2018	1607	39.6213	28.624	50.1107	6.15228	4.44465	7.78103	33.4691	24.1794	42.3297
38095	Towner County	North Dakota	2019	1602	27.5741	19.8973	34.908	1.40704	1.01531	1.78127	26.1671	18.8819	33.1268
38095	Towner County	North Dakota	2020	1544	35.3577	25.5193	44.7539	2.37723	1.71576	3.00897	32.9805	23.8035	41.745
38095	Towner County	North Dakota	2021	1551	34.218	24.7488	43.2357	9.60982	6.95048	12.1424	24.6081	17.7983	31.0933
38095	Towner County	North Dakota	2022	1494	33.2994	24.0349	42.1467	3.60856	2.6046	4.56732	29.6908	21.4303	37.5794
38095	Towner County	North Dakota	2023	1478	33.4845	24.2508	42.2618	11.1139	8.04912	14.0272	22.3706	16.2017	28.2347
38095	Towner County	North Dakota	2024	1478	54.0717	39.0917	68.3457	8.21475	5.93894	10.3833	45.8569	33.1527	57.9624
38097	Traill County	North Dakota	2018	5652	33.7117	24.3753	42.6067	4.37238	3.16145	5.52605	29.3393	21.2138	37.0806
38097	Traill County	North Dakota	2019	5664	29.9555	21.6473	37.8768	1.94727	1.40719	2.46219	28.0082	20.2401	35.4146
38097	Traill County	North Dakota	2020	5596	41.1286	29.7219	52.0039	3.04519	2.20063	3.85041	38.0834	27.5213	48.1535
38097	Traill County	North Dakota	2021	5646	51.1435	37.0326	64.5607	13.1832	9.54583	16.6417	37.9603	27.4868	47.919
38097	Traill County	North Dakota	2022	5563	35.526	25.6728	44.9205	3.74108	2.70348	4.73037	31.7849	22.9693	40.1901
38097	Traill County	North Dakota	2023	5558	45.6129	33.0705	57.518	14.1727	10.2755	17.8718	31.4403	22.7949	39.6462
38097	Traill County	North Dakota	2024	5558	47.9362	34.6719	60.5676	10.953	7.92219	13.8391	36.9833	26.7497	46.7285
38099	Walsh County	North Dakota	2018	7635	38.2053	27.6178	48.2955	5.07215	3.66654	6.41172	33.1332	23.9512	41.8838
38099	Walsh County	North Dakota	2019	7570	37.8693	27.3507	47.9057	1.94999	1.40836	2.46679	35.9193	25.9424	45.4389
38099	Walsh County	North Dakota	2020	7447	38.7212	27.9751	48.9703	2.48972	1.79876	3.14872	36.2315	26.1763	45.8216
38099	Walsh County	North Dakota	2021	7492	49.3745	35.7441	62.3385	13.1454	9.5165	16.597	36.229	26.2276	45.7416
38099	Walsh County	North Dakota	2022	7421	34.5222	24.9374	43.6657	3.19815	2.31021	4.0452	31.324	22.6272	39.6205
38099	Walsh County	North Dakota	2023	7329	65.1844	47.2586	82.2	21.3598	15.4858	26.9355	43.8246	31.7728	55.2645
38099	Walsh County	North Dakota	2024	7329	52.4495	37.9379	66.2678	12.2271	8.84414	15.4484	40.2224	29.0938	50.8194
38101	Ward County	North Dakota	2018	48501	23.6138	17.0759	29.8415	3.87654	2.80325	4.89892	19.7372	14.2726	24.9426
38101	Ward County	North Dakota	2019	48341	20.0372	14.4695	25.3506	0.846034	0.610951	1.07039	19.1911	13.8586	24.2803
38101	Ward County	North Dakota	2020	48817	26.5234	19.1523	33.5588	2.00902	1.45069	2.54192	24.5144	17.7016	31.0169
38101	Ward County	North Dakota	2021	49207	37.7639	27.3324	47.6886	10.7828	7.80431	13.6167	26.9811	19.5281	34.0719
38101	Ward County	North Dakota	2022	49197	22.1092	15.9708	27.9649	2.76166	1.99491	3.49309	19.3475	13.9759	24.4718
38101	Ward County	North Dakota	2023	48673	37.1815	26.9363	46.9166	11.1297	8.06292	14.0437	26.0519	18.8733	32.8729
38101	Ward County	North Dakota	2024	48673	31.2752	22.6257	39.5097	4.7298	3.42172	5.97511	26.5454	19.2039	33.5346
38103	Wells County	North Dakota	2018	2849	38.5917	27.8879	48.7973	5.99795	4.33436	7.58411	32.5938	23.5536	41.2132
38103	Wells County	North Dakota	2019	2773	36.0894	26.0484	45.6785	1.597	1.15267	2.02133	34.4924	24.8957	43.6572
38103	Wells County	North Dakota	2020	2691	35.9169	25.9233	45.4609	2.72358	1.96577	3.44731	33.1933	23.9576	42.0136
38103	Wells County	North Dakota	2021	2845	48.1741	34.8462	60.8649	13.3958	9.68973	16.9248	34.7783	25.1565	43.9401
38103	Wells County	North Dakota	2022	2848	44.3965	32.0526	56.1808	4.94152	3.56759	6.25316	39.455	28.485	49.9276
38103	Wells County	North Dakota	2023	2814	73.6508	53.3391	92.9596	23.2285	16.8225	29.3183	50.4223	36.5167	63.6413
38103	Wells County	North Dakota	2024	2814	40.0177	28.9283	50.586	8.00238	5.78483	10.1157	32.0153	23.1435	40.4702
38105	Williams County	North Dakota	2018	23946	25.821	18.669	32.6351	4.76509	3.44525	6.0226	21.0559	15.2238	26.6125
38105	Williams County	North Dakota	2019	25263	15.8236	11.4181	20.0324	0.816669	0.589296	1.03389	15.0069	10.8288	18.9985
38105	Williams County	North Dakota	2020	25829	18.6307	13.4478	23.5801	1.77546	1.28154	2.24712	16.8553	12.1663	21.333
38105	Williams County	North Dakota	2021	25540	29.5211	21.3597	37.2894	8.95959	6.48263	11.3172	20.5615	14.8771	25.9721
38105	Williams County	North Dakota	2022	25334	21.4825	15.511	27.1825	2.4601	1.77627	3.11283	19.0224	13.7348	24.0696
38105	Williams County	North Dakota	2023	25918	31.0214	22.4693	39.1497	9.7395	7.05448	12.2915	21.2819	15.4148	26.8582
38105	Williams County	North Dakota	2024	25918	27.1392	19.6259	34.2957	4.8212	3.48648	6.09254	22.318	16.1394	28.2032
39001	Adams County	Ohio	2018	20014	66.7092	48.3355	84.164	1.31041	0.949488	1.65329	65.3988	47.386	82.5107
39001	Adams County	Ohio	2019	19983	80.623	58.4197	101.715	2.5483	1.84651	3.21495	78.0747	56.5732	98.4996
39001	Adams County	Ohio	2020	19847	78.3816	56.7612	98.9364	1.31385	0.951441	1.65839	77.0677	55.8097	97.278
39001	Adams County	Ohio	2021	19809	119.041	86.331	150.077	14.3194	10.3847	18.0527	104.722	75.9463	132.024
39001	Adams County	Ohio	2022	19765	82.9587	60.0733	104.718	6.91408	5.00672	8.72753	76.0446	55.0665	95.99
39001	Adams County	Ohio	2023	19850	82.8769	60.1026	104.486	15.5352	11.2662	19.5858	67.3417	48.8365	84.9005
39001	Adams County	Ohio	2024	19850	72.1501	52.2577	91.0575	5.8027	4.20285	7.32333	66.3474	48.0549	83.7342
39003	Allen County	Ohio	2018	73353	66.0629	47.9596	83.2156	2.12812	1.54495	2.68067	63.9348	46.4146	80.5349
39003	Allen County	Ohio	2019	73298	68.5118	49.7335	86.306	1.79975	1.30646	2.26719	66.7121	48.427	84.0388
39003	Allen County	Ohio	2020	73157	70.1765	50.8632	88.5162	2.00348	1.4521	2.52706	68.173	49.4111	85.9892
39003	Allen County	Ohio	2021	72948	86.4618	62.7692	108.91	9.50025	6.89696	11.9668	76.9615	55.8722	96.943
39003	Allen County	Ohio	2022	72575	78.1655	56.7125	98.5081	7.35669	5.3376	9.27128	70.8088	51.3749	89.2368
39003	Allen County	Ohio	2023	72460	82.1088	59.6711	103.338	18.0592	13.1242	22.7284	64.0496	46.5468	80.6093
39003	Allen County	Ohio	2024	72460	67.7119	49.1048	85.3673	8.03188	5.82474	10.1261	59.68	43.2801	75.2412
39005	Ashland County	Ohio	2018	38447	54.0058	39.1492	68.1104	1.42175	1.03063	1.79306	52.584	38.1186	66.3173
39005	Ashland County	Ohio	2019	38372	59.3577	43.0396	74.8447	1.43307	1.0391	1.80697	57.9247	42.0005	73.0377
39005	Ashland County	Ohio	2020	38554	59.1815	42.8631	74.6927	1.55029	1.12283	1.95662	57.6312	41.7403	72.7361
39005	Ashland County	Ohio	2021	37891	78.7016	57.072	99.2263	8.77544	6.36368	11.064	69.9261	50.7083	88.1623
39005	Ashland County	Ohio	2022	38055	66.0348	47.8392	83.3243	5.19869	3.76622	6.55983	60.8361	44.073	76.7644
39005	Ashland County	Ohio	2023	38170	71.358	51.7908	89.9039	16.0817	11.6719	20.2613	55.2763	40.119	69.6426
39005	Ashland County	Ohio	2024	38170	54.6005	39.5634	68.8849	5.8099	4.20984	7.32986	48.7906	35.3536	61.555
39007	Ashtabula County	Ohio	2018	71638	60.2381	43.6177	76.0417	1.89009	1.36859	2.38595	58.3481	42.2491	73.6558
39007	Ashtabula County	Ohio	2019	71544	59.9865	43.4374	75.7214	1.74211	1.26149	2.19908	58.2444	42.1759	73.5223
39007	Ashtabula County	Ohio	2020	71037	57.4252	41.5556	72.5273	1.51951	1.09959	1.91913	55.9057	40.456	70.6082
39007	Ashtabula County	Ohio	2021	71840	81.8616	59.3087	103.29	9.03908	6.5488	11.4051	72.8225	52.7599	91.8844
39007	Ashtabula County	Ohio	2022	72019	65.8281	47.6563	83.1112	5.96582	4.31897	7.53214	59.8622	43.3374	75.579
39007	Ashtabula County	Ohio	2023	71930	74.8962	54.3141	94.426	16.7887	12.1751	21.1666	58.1074	42.139	73.2595
39007	Ashtabula County	Ohio	2024	71930	57.7891	41.833	72.9666	9.64083	6.9789	12.1729	48.1482	34.8541	60.7938
39009	Athens County	Ohio	2018	48699	38.8532	28.1547	49.0152	0.710054	0.514536	0.895769	38.1431	27.6402	48.1194
39009	Athens County	Ohio	2019	48388	41.8439	30.3286	52.7784	1.12394	0.814633	1.41764	40.7199	29.514	51.3608
39009	Athens County	Ohio	2020	48562	44.2027	32.0127	55.7907	0.875461	0.634031	1.10497	43.3273	31.3787	54.6857
39009	Athens County	Ohio	2021	45974	64.806	47.014	81.6799	7.80075	5.65912	9.83188	57.0053	41.3549	71.848
39009	Athens County	Ohio	2022	45326	54.5111	39.4897	68.7848	4.4836	3.24808	5.65764	50.0275	36.2417	63.1272
39009	Athens County	Ohio	2023	46631	52.7134	38.2356	66.447	10.3152	7.4821	13.0026	42.3982	30.7535	53.4443
39009	Athens County	Ohio	2024	46631	45.21	32.744	57.0594	3.93884	2.85276	4.9712	41.2712	29.8912	52.0882
39011	Auglaize County	Ohio	2018	32540	62.5852	45.4238	78.8509	1.91157	1.3874	2.40837	60.6737	44.0364	76.4426
39011	Auglaize County	Ohio	2019	32489	60.2816	43.7512	75.9495	1.62452	1.17905	2.04675	58.6571	42.5722	73.9027
39011	Auglaize County	Ohio	2020	32588	61.9776	44.9267	78.1662	1.87109	1.35633	2.35982	60.1065	43.5704	75.8063
39011	Auglaize County	Ohio	2021	33000	76.3087	55.3999	96.1184	8.80591	6.39306	11.0919	67.5028	49.0068	85.0265
39011	Auglaize County	Ohio	2022	33056	65.8032	47.732	82.9446	5.82137	4.22268	7.3378	59.9819	43.5094	75.6068
39011	Auglaize County	Ohio	2023	33146	71.8744	52.2287	90.4639	15.8947	11.5501	20.0057	55.9797	40.6786	70.4583
39011	Auglaize County	Ohio	2024	33146	58.3531	42.3108	73.5784	6.88907	4.99514	8.68655	51.464	37.3157	64.8919
39013	Belmont County	Ohio	2018	51539	60.6771	43.9542	76.569	1.01321	0.733965	1.27858	59.6639	43.2202	75.2904
39013	Belmont County	Ohio	2019	51193	64.6745	46.8674	81.5879	1.49253	1.08158	1.88285	63.1819	45.7859	79.705
39013	Belmont County	Ohio	2020	50390	64.378	46.6027	81.2858	1.1097	0.803303	1.40114	63.2683	45.7994	79.8847
39013	Belmont County	Ohio	2021	50411	93.7997	68.0466	118.224	11.9051	8.63648	15.0051	81.8946	59.4101	103.219
39013	Belmont County	Ohio	2022	50369	71.0924	51.5002	89.7104	5.51356	3.99409	6.95747	65.5789	47.5061	82.7529
39013	Belmont County	Ohio	2023	50092	69.4494	50.3654	87.5572	13.9556	10.1207	17.5942	55.4939	40.2447	69.9629
39013	Belmont County	Ohio	2024	50092	60.8259	44.0508	76.773	5.34244	3.86905	6.7431	55.4835	40.1817	70.0299
39015	Brown County	Ohio	2018	31857	70.0197	50.7454	88.3245	1.52495	1.10518	1.92361	68.4948	49.6403	86.4009
39015	Brown County	Ohio	2019	31694	65.8638	47.7359	83.0787	2.04422	1.48158	2.57852	63.8196	46.2543	80.5002
39015	Brown County	Ohio	2020	31771	74.1078	53.6758	93.5282	1.32214	0.957618	1.66862	72.7857	52.7181	91.8596
39015	Brown County	Ohio	2021	31972	95.0316	68.9277	119.795	10.8872	7.89664	13.7242	84.1444	61.0311	106.071
39015	Brown County	Ohio	2022	32084	77.2553	55.9536	97.5032	6.44574	4.66845	8.13511	70.8096	51.2852	89.3681
39015	Brown County	Ohio	2023	32131	83.3041	60.4261	105.005	15.4146	11.1813	19.4302	67.8895	49.2449	85.575
39015	Brown County	Ohio	2024	32131	65.5037	47.4465	82.6655	4.97117	3.60078	6.2736	60.5325	43.8457	76.3919
39017	Butler County	Ohio	2018	272120	61.9461	44.9995	77.9887	1.38327	1.00485	1.74151	60.5628	43.9947	76.2472
39017	Butler County	Ohio	2019	273310	64.3535	46.7545	81.0105	1.67638	1.21793	2.11029	62.6771	45.5366	78.9002
39017	Butler County	Ohio	2020	275407	67.4866	48.9831	85.0232	1.56932	1.13905	1.97712	65.9173	47.8441	83.0461
39017	Butler County	Ohio	2021	278739	84.4272	61.3947	106.2	10.4691	7.613	13.1689	73.9581	53.7817	93.0308
39017	Butler County	Ohio	2022	279883	66.2736	48.1061	83.4901	5.92505	4.30082	7.46425	60.3485	43.8053	76.0258
39017	Butler County	Ohio	2023	281889	68.4754	49.7731	86.1651	13.717	9.97055	17.2606	54.7584	39.8025	68.9045
39017	Butler County	Ohio	2024	281889	57.6133	41.8008	72.6074	5.95343	4.31946	7.50284	51.6599	37.4814	65.1046
39019	Carroll County	Ohio	2018	20134	55.1706	39.9735	69.6085	1.2308	0.891767	1.55289	53.9398	39.0817	68.0556
39019	Carroll County	Ohio	2019	20023	67.1364	48.6573	84.6854	1.57988	1.14502	1.99285	65.5565	47.5122	82.6925
39019	Carroll County	Ohio	2020	20111	63.6984	46.1173	80.4186	1.18506	0.857973	1.49612	62.5134	45.2593	78.9224
39019	Carroll County	Ohio	2021	19958	83.7675	60.7554	105.599	10.5831	7.6758	13.3413	73.1844	53.0796	92.2579
39019	Carroll County	Ohio	2022	20052	73.581	53.2921	92.8665	5.41997	3.92549	6.84054	68.1611	49.3666	86.026
39019	Carroll County	Ohio	2023	20099	75.8062	54.9905	95.5497	16.273	11.8046	20.5112	59.5333	43.1859	75.0385
39019	Carroll County	Ohio	2024	20099	66.0244	47.8235	83.3229	6.76296	4.89862	8.53486	59.2615	42.9249	74.7881
39021	Champaign County	Ohio	2018	28469	66.8994	48.541	84.3065	1.64525	1.19376	2.07334	65.2542	47.3472	82.2331
39021	Champaign County	Ohio	2019	28515	64.191	46.5727	80.8978	1.58444	1.14957	1.99682	62.6066	45.4232	78.901
39021	Champaign County	Ohio	2020	28690	66.8213	48.4272	84.2904	1.76799	1.28131	2.2302	65.0533	47.1459	82.0602
39021	Champaign County	Ohio	2021	28517	84.0966	61.0403	105.948	10.4009	7.54933	13.1034	73.6958	53.491	92.8443
39021	Champaign County	Ohio	2022	28664	68.6442	49.7569	86.5774	5.61626	4.07096	7.08349	63.028	45.686	79.4939
39021	Champaign County	Ohio	2023	28789	78.5412	57.0357	98.9088	17.1142	12.4281	21.5523	61.427	44.6076	77.3565
39021	Champaign County	Ohio	2024	28789	58.7182	42.5555	74.0675	5.69403	4.1267	7.18249	53.0241	38.4288	66.885
39023	Clark County	Ohio	2018	97261	86.4532	62.7745	108.882	2.01769	1.46507	2.54116	84.4355	61.3094	106.341
39023	Clark County	Ohio	2019	97143	82.5308	59.9113	103.964	1.94226	1.40994	2.44667	80.5885	58.5013	101.517
39023	Clark County	Ohio	2020	97000	82.8294	60.0442	104.461	1.99087	1.44321	2.5108	80.8386	58.601	101.95
39023	Clark County	Ohio	2021	98616	108.695	78.9432	136.868	14.4329	10.4823	18.1737	94.2623	68.4609	118.694
39023	Clark County	Ohio	2022	98587	84.3476	61.1531	106.364	7.41388	5.37516	9.34903	76.9338	55.778	97.0148
39023	Clark County	Ohio	2023	98319	91.409	66.3967	115.09	20.0796	14.5852	25.2816	71.3294	51.8115	89.8083
39023	Clark County	Ohio	2024	98319	74.6768	54.1361	94.1768	7.59614	5.50673	9.57968	67.0807	48.6293	84.5971
39025	Clermont County	Ohio	2018	150157	56.16	40.7471	70.7748	1.28683	0.933663	1.6217	54.8731	39.8135	69.1531
39025	Clermont County	Ohio	2019	151510	56.2878	40.8448	70.9289	1.58838	1.1526	2.00154	54.6995	39.6922	68.9274
39025	Clermont County	Ohio	2020	152769	60.0813	43.5596	75.7637	1.16906	0.847582	1.47421	58.9122	42.712	74.2894
39025	Clermont County	Ohio	2021	154712	76.4162	55.4853	96.2433	8.644	6.27634	10.8868	67.7722	49.2089	85.3565
39025	Clermont County	Ohio	2022	156144	61.8149	44.8147	77.9524	5.3007	3.84291	6.6845	56.5142	40.9718	71.2679
39025	Clermont County	Ohio	2023	157529	63.4533	46.0691	79.9224	11.8165	8.57915	14.8834	51.6368	37.49	65.039
39025	Clermont County	Ohio	2024	157529	51.7382	37.4992	65.2597	3.97889	2.88385	5.01875	47.7593	34.6153	60.2409
39027	Clinton County	Ohio	2018	30322	66.4192	48.1682	83.7365	1.46448	1.06206	1.84631	64.9548	47.1061	81.8902
39027	Clinton County	Ohio	2019	30377	66.0142	47.8816	83.2155	1.65311	1.19904	2.08386	64.3611	46.6825	81.1317
39027	Clinton County	Ohio	2020	30456	72.6273	52.6336	91.6163	1.57655	1.14254	1.98875	71.0508	51.491	89.6275
39027	Clinton County	Ohio	2021	30550	95.901	69.6108	120.816	11.4324	8.29836	14.4025	84.4686	61.3124	106.413
39027	Clinton County	Ohio	2022	30596	75.401	54.6413	95.1187	6.1807	4.479	7.79698	69.2203	50.1623	87.3217
39027	Clinton County	Ohio	2023	30487	72.6878	52.7613	91.5716	13.8813	10.0759	17.4876	58.8065	42.6854	74.084
39027	Clinton County	Ohio	2024	30487	59.743	43.2952	75.3648	4.83172	3.5015	6.09513	54.9113	39.7937	69.2696
39029	Columbiana County	Ohio	2018	77078	66.7491	48.3953	84.1699	1.43566	1.0409	1.81035	65.3134	47.3544	82.3595
39029	Columbiana County	Ohio	2019	76638	71.4417	51.8062	90.0746	1.5749	1.14205	1.98566	69.8668	50.6641	88.0889
39029	Columbiana County	Ohio	2020	76209	70.5281	51.0893	89.0013	1.3332	0.965749	1.68241	69.1949	50.1235	87.3189
39029	Columbiana County	Ohio	2021	76436	96.9427	70.3523	122.149	11.5369	8.37248	14.5367	85.4057	61.9798	107.612
39029	Columbiana County	Ohio	2022	76083	77.2558	55.9916	97.4495	5.44243	3.94443	6.86501	71.8134	52.0472	90.5845
39029	Columbiana County	Ohio	2023	75906	80.0082	58.0669	100.805	16.4773	11.9586	20.7604	63.5309	46.1083	80.045
39029	Columbiana County	Ohio	2024	75906	69.36	50.2631	87.4984	8.80566	6.3812	11.1084	60.5543	43.8819	76.3899
39031	Coshocton County	Ohio	2018	26344	64.8399	47.0004	81.7776	1.55004	1.12358	1.95495	63.2898	45.8768	79.8226
39031	Coshocton County	Ohio	2019	26272	69.8233	50.6315	88.0357	1.84203	1.33573	2.3225	67.9812	49.2958	85.7132
39031	Coshocton County	Ohio	2020	26152	70.5199	51.0856	88.9877	1.49522	1.08316	1.8868	69.0247	50.0024	87.1009
39031	Coshocton County	Ohio	2021	26249	95.1248	69.0219	119.874	11.3751	8.25366	14.3346	83.7497	60.7682	105.54
39031	Coshocton County	Ohio	2022	26283	67.0486	48.5845	84.5879	5.21978	3.78233	6.58522	61.8288	44.8021	78.0026
39031	Coshocton County	Ohio	2023	26524	73.1005	53.054	92.1015	14.9951	10.8829	18.8927	58.1054	42.1711	73.2087
39031	Coshocton County	Ohio	2024	26524	57.0225	41.3205	71.9374	5.53863	4.01348	6.98732	51.4839	37.307	64.9501
39033	Crawford County	Ohio	2018	30604	78.4113	56.8747	98.8413	2.25323	1.63435	2.84031	76.1581	55.2404	96.001
39033	Crawford County	Ohio	2019	30517	78.1212	56.6701	98.4671	1.79141	1.29951	2.25797	76.3297	55.3706	96.2091
39033	Crawford County	Ohio	2020	30424	79.8122	57.8346	100.688	2.16	1.56521	2.72497	77.6522	56.2694	97.9632
39033	Crawford County	Ohio	2021	30747	103.384	75.0203	130.273	11.7968	8.56036	14.8651	91.5867	66.4599	115.408
39033	Crawford County	Ohio	2022	30750	76.4573	55.4267	96.4224	6.2406	4.52404	7.87019	70.2167	50.9027	88.5522
39033	Crawford County	Ohio	2023	30827	88.95	64.5931	112.019	19.2162	13.9543	24.1999	69.7337	50.6388	87.8189
39033	Crawford County	Ohio	2024	30827	72.566	52.5985	91.5253	8.06282	5.84423	10.1694	64.5031	46.7543	81.3559
39035	Cuyahoga County	Ohio	2018	922565	64.9577	47.1637	81.8139	1.52558	1.10768	1.92146	63.4321	46.0561	79.8924
39035	Cuyahoga County	Ohio	2019	918406	67.7321	49.1988	85.2787	1.60936	1.16899	2.02627	66.1227	48.0298	83.2524
39035	Cuyahoga County	Ohio	2020	916155	70.3115	51.0136	88.6108	2.02906	1.47216	2.55715	68.2825	49.5415	86.0537
39035	Cuyahoga County	Ohio	2021	934314	83.0494	60.341	104.541	8.67706	6.30447	10.9225	74.3724	54.0365	93.6185
39035	Cuyahoga County	Ohio	2022	928874	68.361	49.6146	86.1295	5.55116	4.02888	6.99403	62.8099	45.5857	79.1355
39035	Cuyahoga County	Ohio	2023	926810	74.9271	54.4756	94.265	16.7177	12.1546	21.0324	58.2094	42.321	73.2326
39035	Cuyahoga County	Ohio	2024	926810	60.2429	43.7053	75.9263	9.91729	7.19485	12.4991	50.3256	36.5105	63.4271
39037	Darke County	Ohio	2018	36686	70.7667	51.3716	89.1446	1.91305	1.38874	2.40987	68.8537	49.9829	86.7348
39037	Darke County	Ohio	2019	36563	74.9785	54.4235	94.4582	1.89505	1.37553	2.38739	73.0834	53.048	92.0708
39037	Darke County	Ohio	2020	36693	73.022	52.9514	92.0683	2.06803	1.49961	2.60743	70.954	51.4518	89.4609
39037	Darke County	Ohio	2021	36979	92.7832	67.3791	116.843	11.2533	8.17212	14.1713	81.5299	59.207	102.671
39037	Darke County	Ohio	2022	37024	74.3441	53.9149	93.7284	5.77665	4.18927	7.28284	68.5675	49.7256	86.4455
39037	Darke County	Ohio	2023	36935	75.8767	55.1348	95.5045	16.6528	12.1006	20.9606	59.2239	43.0343	74.5439
39037	Darke County	Ohio	2024	36935	62.8552	45.5716	79.2605	5.9467	4.3115	7.49879	56.9085	41.2601	71.7617
39039	Defiance County	Ohio	2018	27536	59.4977	43.1698	74.9799	1.98719	1.44185	2.50429	57.5105	41.7279	72.4756
39039	Defiance County	Ohio	2019	27573	64.6784	46.9378	81.4956	1.49509	1.08501	1.88384	63.1833	45.8528	79.6118
39039	Defiance County	Ohio	2020	27367	62.5244	45.3262	78.8512	1.99544	1.44657	2.51651	60.529	43.8797	76.3347
39039	Defiance County	Ohio	2021	27618	83.4882	60.6115	105.163	10.1789	7.38973	12.8214	73.3094	53.2217	92.3414
39039	Defiance County	Ohio	2022	27802	65.8585	47.7739	83.0118	6.40347	4.64508	8.07129	59.4551	43.1288	74.9405
39039	Defiance County	Ohio	2023	27946	75.2797	54.711	94.7387	17.9262	13.0282	22.5599	57.3535	41.6828	72.1788
39039	Defiance County	Ohio	2024	27946	57.5547	41.7399	72.5602	7.29897	5.29337	9.20193	50.2557	36.4465	63.3582
39041	Delaware County	Ohio	2018	142834	33.8723	24.5802	42.6813	0.782384	0.567755	0.985854	33.0899	24.0125	41.6954
39041	Delaware County	Ohio	2019	146608	36.6801	26.6297	46.2023	0.916996	0.665736	1.15505	35.7631	25.9639	45.0472
39041	Delaware County	Ohio	2020	150583	35.6568	25.8493	44.9672	0.804977	0.583566	1.01517	34.8518	25.2657	43.9521
39041	Delaware County	Ohio	2021	156394	42.1192	30.5864	53.0418	5.06436	3.67768	6.37768	37.0548	26.9088	46.6641
39041	Delaware County	Ohio	2022	161864	36.5897	26.5345	46.1309	3.05007	2.21188	3.84541	33.5397	24.3226	42.2855
39041	Delaware County	Ohio	2023	166061	43.7077	31.7578	55.0167	9.70943	7.05482	12.2216	33.9983	24.703	42.795
39041	Delaware County	Ohio	2024	166061	35.6281	25.8394	44.9153	3.72507	2.70162	4.69609	31.903	23.1378	40.2192
39043	Erie County	Ohio	2018	55921	63.3396	45.9272	79.8648	2.06243	1.49546	2.60052	61.2771	44.4317	77.2643
39043	Erie County	Ohio	2019	55601	63.0572	45.7221	79.5093	1.6932	1.22772	2.13497	61.364	44.4944	77.3743
39043	Erie County	Ohio	2020	55291	72.1892	52.2952	91.0936	2.12705	1.54087	2.68406	70.0621	50.7543	88.4096
39043	Erie County	Ohio	2021	56339	81.2551	58.9384	102.424	9.21444	6.68371	11.6151	72.0406	52.2547	90.8093
39043	Erie County	Ohio	2022	56337	63.0646	45.7111	79.5421	5.61505	4.06995	7.08215	57.4495	41.6412	72.46
39043	Erie County	Ohio	2023	56246	77.3902	56.1994	97.4601	17.9524	13.0367	22.6081	59.4378	43.1626	74.852
39043	Erie County	Ohio	2024	56246	67.4722	48.908	85.0984	9.30637	6.74583	11.7375	58.1658	42.1621	73.3609
39045	Fairfield County	Ohio	2018	112026	51.8977	37.6402	65.4241	1.06495	0.772387	1.34252	50.8328	36.8678	64.0816
39045	Fairfield County	Ohio	2019	113506	54.28	39.3767	68.4147	1.33681	0.969773	1.68492	52.9431	38.407	66.7298
39045	Fairfield County	Ohio	2020	115255	55.5231	40.2441	70.0311	1.21559	0.881078	1.53322	54.3075	39.363	68.4979
39045	Fairfield County	Ohio	2021	116195	72.9861	52.9876	91.9333	8.45284	6.13673	10.6472	64.5333	46.8509	81.2861
39045	Fairfield County	Ohio	2022	117878	55.1964	40.0089	69.6169	4.20368	3.04702	5.30192	50.9928	36.9619	64.315
39045	Fairfield County	Ohio	2023	119621	60.5841	43.9905	76.3021	11.9839	8.70157	15.093	48.6002	35.2889	61.2091
39045	Fairfield County	Ohio	2024	119621	53.3761	38.6971	67.3099	4.76718	3.45616	6.01165	48.6089	35.241	61.2983
39047	Fayette County	Ohio	2018	20868	74.3585	53.9361	93.7309	1.60077	1.16112	2.01781	72.7577	52.775	91.7131
39047	Fayette County	Ohio	2019	20771	85.6635	62.1449	107.969	2.24014	1.62511	2.82343	83.4233	60.5198	105.145
39047	Fayette County	Ohio	2020	20819	76.8719	55.7175	96.9592	1.71357	1.24201	2.16135	75.1583	54.4755	94.7979
39047	Fayette County	Ohio	2021	20981	99.1298	71.9649	124.868	11.7802	8.55201	14.8388	87.3496	63.4128	110.029
39047	Fayette County	Ohio	2022	21045	81.2078	58.8585	102.431	6.43105	4.66115	8.11175	74.7768	54.1973	94.319
39047	Fayette County	Ohio	2023	20988	88.1762	64.0119	111.072	16.7533	12.1621	21.1035	71.4229	51.8498	89.9685
39047	Fayette County	Ohio	2024	20988	80.8155	58.5831	101.923	6.55496	4.75169	8.26698	74.2605	53.8314	93.6558
39049	Franklin County	Ohio	2018	950110	51.8462	37.6563	65.2823	0.995871	0.723309	1.25395	50.8504	36.933	64.0283
39049	Franklin County	Ohio	2019	955659	54.7949	39.8209	68.9623	1.31584	0.956253	1.65605	53.4791	38.8646	67.3062
39049	Franklin County	Ohio	2020	963013	54.565	39.5918	68.762	1.21734	0.883288	1.53407	53.3477	38.7086	67.2279
39049	Franklin County	Ohio	2021	960568	67.0588	48.7448	84.3805	7.80366	5.67246	9.8194	59.2551	43.0723	74.5611
39049	Franklin County	Ohio	2022	964857	53.3543	38.718	67.2297	4.25738	3.08948	5.36456	49.0969	35.6285	61.8651
39049	Franklin County	Ohio	2023	965818	60.4608	43.9662	76.0533	12.8076	9.31346	16.1105	47.6533	34.6527	59.9427
39049	Franklin County	Ohio	2024	965818	51.0536	37.0643	64.3078	5.63084	4.08792	7.09268	45.4227	32.9763	57.2151
39051	Fulton County	Ohio	2018	30331	59.6006	43.2455	75.1078	2.33369	1.6933	2.94089	57.2669	41.5522	72.1669
39051	Fulton County	Ohio	2019	30271	61.1799	44.3946	77.0935	1.44416	1.04794	1.81981	59.7357	43.3467	75.2737
39051	Fulton County	Ohio	2020	30199	60.8597	44.1193	76.7521	1.87555	1.35965	2.36532	58.9842	42.7596	74.3868
39051	Fulton County	Ohio	2021	30676	80.6242	58.5321	101.555	9.61151	6.97782	12.1068	71.0127	51.5543	89.4487
39051	Fulton County	Ohio	2022	30675	68.7876	49.8985	86.704	6.70547	4.86414	8.45198	62.0821	45.0343	78.252
39051	Fulton County	Ohio	2023	30559	73.8953	53.706	92.9947	17.5353	12.7444	22.0676	56.36	40.9616	70.9271
39051	Fulton County	Ohio	2024	30559	59.931	43.4626	75.557	7.68809	5.57549	9.69263	52.243	37.8871	65.8644
39053	Gallia County	Ohio	2018	21792	77.0491	55.8205	97.2195	1.33348	0.966079	1.68257	75.7156	54.8544	95.5369
39053	Gallia County	Ohio	2019	21714	67.8205	49.1448	85.5603	1.94263	1.40769	2.45077	65.8779	47.7371	83.1096
39053	Gallia County	Ohio	2020	21620	77.5678	56.1622	97.9233	1.27384	0.92231	1.60812	76.294	55.2399	96.3152
39053	Gallia County	Ohio	2021	21114	91.4006	66.2779	115.241	10.9001	7.90409	13.7433	80.5005	58.3739	101.498
39053	Gallia County	Ohio	2022	20986	78.2466	56.6633	98.7663	6.08493	4.40648	7.68067	72.1617	52.2568	91.0856
39053	Gallia County	Ohio	2023	20973	76.1203	55.1959	95.9779	14.4521	10.4794	18.2222	61.6682	44.7165	77.7556
39053	Gallia County	Ohio	2024	20973	68.7642	49.8047	86.7852	5.70913	4.13502	7.20533	63.055	45.6697	79.5799
39055	Geauga County	Ohio	2018	67878	39.3994	28.5476	49.7084	1.17964	0.854732	1.4883	38.2197	27.6929	48.2201
39055	Geauga County	Ohio	2019	67835	42.8907	31.0846	54.1028	1.18322	0.857531	1.49253	41.7075	30.2271	52.6102
39055	Geauga County	Ohio	2020	67685	43.0347	31.1649	54.3192	1.21264	0.878169	1.53062	41.8221	30.2867	52.7886
39055	Geauga County	Ohio	2021	69594	56.7731	41.167	71.5834	6.25602	4.53633	7.88802	50.517	36.6307	63.6954
39055	Geauga County	Ohio	2022	69795	44.9451	32.5586	56.7157	3.65531	2.64793	4.61259	41.2898	29.9107	52.1031
39055	Geauga County	Ohio	2023	69871	51.7703	37.565	65.2388	11.3732	8.25252	14.3321	40.3971	29.3125	50.9068
39055	Geauga County	Ohio	2024	69871	41.0922	29.7651	51.8573	6.34644	4.59704	8.00905	34.7457	25.168	43.8482
39057	Greene County	Ohio	2018	123537	51.5594	37.4258	64.9532	1.13813	0.826145	1.43379	50.4213	36.5996	63.5194
39057	Greene County	Ohio	2019	124385	57.5979	41.8135	72.5538	1.42949	1.03774	1.80067	56.1684	40.7757	70.7531
39057	Greene County	Ohio	2020	125243	56.9909	41.3283	71.8532	1.30945	0.949581	1.65094	55.6814	40.3787	70.2023
39057	Greene County	Ohio	2021	124080	73.7639	53.5859	92.8647	9.36297	6.80174	11.7875	64.4009	46.7841	81.0773
39057	Greene County	Ohio	2022	124733	54.005	39.1652	68.0856	4.72971	3.43005	5.96288	49.2753	35.7351	62.1227
39057	Greene County	Ohio	2023	125704	61.479	44.6641	77.3951	12.9713	9.42355	16.3294	48.5077	35.2406	61.0657
39057	Greene County	Ohio	2024	125704	51.3463	37.2324	64.7405	5.23858	3.79861	6.60511	46.1077	33.4337	58.1354
39059	Guernsey County	Ohio	2018	28703	59.9198	43.4094	75.6078	1.34645	0.975448	1.69897	58.5734	42.434	73.9088
39059	Guernsey County	Ohio	2019	28679	72.5081	52.5486	91.4638	1.93536	1.40261	2.44131	70.5728	51.146	89.0225
39059	Guernsey County	Ohio	2020	28664	65.9535	47.7535	83.2604	1.41828	1.0269	1.79045	64.5352	46.7266	81.4699
39059	Guernsey County	Ohio	2021	28316	98.7453	71.6222	124.475	12.399	8.99325	15.6298	86.3463	62.629	108.846
39059	Guernsey County	Ohio	2022	28181	78.4322	56.8091	98.984	6.36219	4.60819	8.02929	72.07	52.2009	90.9547
39059	Guernsey County	Ohio	2023	28193	85.5	62.0122	107.783	17.1553	12.4426	21.6263	68.3447	49.5697	86.1565
39059	Guernsey County	Ohio	2024	28193	63.9501	46.3147	80.7143	6.33463	4.58774	7.99522	57.6155	41.7269	72.7191
39061	Hamilton County	Ohio	2018	588718	68.6566	49.9207	86.3703	1.65354	1.2023	2.08017	67.0031	48.7184	84.2901
39061	Hamilton County	Ohio	2019	589276	68.0749	49.5043	85.6291	1.84723	1.34332	2.32357	66.2277	48.161	83.3055
39061	Hamilton County	Ohio	2020	591269	71.8062	52.1568	90.41	1.61135	1.17041	2.02882	70.1949	50.9864	88.3812
39061	Hamilton County	Ohio	2021	597612	82.0321	59.6725	103.159	9.83168	7.15185	12.3638	72.2004	52.5207	90.7951
39061	Hamilton County	Ohio	2022	598745	66.1015	47.9951	83.2535	6.10096	4.42979	7.68402	60.0006	43.5653	75.5694
39061	Hamilton County	Ohio	2023	598723	69.1207	50.2518	86.9633	12.8742	9.35973	16.1975	56.2465	40.8921	70.7658
39061	Hamilton County	Ohio	2024	598723	56.5544	41.04	71.2622	4.98316	3.61615	6.2791	51.5712	37.4239	64.9831
39063	Hancock County	Ohio	2018	55242	60.3735	43.8111	76.0749	1.91832	1.39206	2.41722	58.4551	42.419	73.6577
39063	Hancock County	Ohio	2019	55206	58.8664	42.7201	74.1723	1.47088	1.06744	1.85333	57.3956	41.6526	72.319
39063	Hancock County	Ohio	2020	55291	58.3682	42.3042	73.6226	1.55607	1.12781	1.96275	56.8121	41.1764	71.6599
39063	Hancock County	Ohio	2021	54887	75.591	54.8741	95.2212	8.44061	6.12733	10.6325	67.1504	48.7468	84.5887
39063	Hancock County	Ohio	2022	54920	65.1521	47.2583	82.1258	6.08137	4.41114	7.66572	59.0707	42.8472	74.4601
39063	Hancock County	Ohio	2023	54772	71.767	52.1466	90.3344	16.018	11.6389	20.1622	55.749	40.5078	70.1723
39063	Hancock County	Ohio	2024	54772	56.4454	40.932	71.1666	6.75576	4.89901	8.51769	49.6897	36.033	62.6489
39065	Hardin County	Ohio	2018	22219	63.5671	46.117	80.116	1.88875	1.37026	2.38046	61.6784	44.7467	77.7356
39065	Hardin County	Ohio	2019	22133	66.9176	48.5465	84.3404	1.67654	1.21628	2.11305	65.241	47.3303	82.2273
39065	Hardin County	Ohio	2020	22236	65.6495	47.5648	82.8311	1.64794	1.19398	2.07924	64.0015	46.3708	80.7519
39065	Hardin County	Ohio	2021	21621	106.061	76.9672	133.642	11.666	8.46586	14.6997	94.395	68.5013	118.942
39065	Hardin County	Ohio	2022	21546	79.8346	57.8827	100.67	6.65577	4.82565	8.39284	73.1789	53.0571	92.2776
39065	Hardin County	Ohio	2023	21502	76.7913	55.7704	96.6973	16.6867	12.1189	21.0122	60.1046	43.6516	75.685
39065	Hardin County	Ohio	2024	21502	70.8215	51.3317	89.3285	7.92797	5.74623	9.9997	62.8935	45.5855	79.3288
39067	Harrison County	Ohio	2018	11291	61.8792	44.8163	78.0986	1.20729	0.874383	1.52373	60.672	43.9419	76.5748
39067	Harrison County	Ohio	2019	11236	63.5167	46.0204	80.139	1.56446	1.13351	1.97387	61.9523	44.8869	78.1651
39067	Harrison County	Ohio	2020	11257	66.6643	48.2492	84.185	1.23913	0.896839	1.5648	65.4251	47.3524	82.6202
39067	Harrison County	Ohio	2021	10810	116.617	84.5625	147.036	15.0272	10.8967	18.947	101.59	73.6658	128.089
39067	Harrison County	Ohio	2022	10756	85.7228	62.0748	108.207	6.55666	4.7479	8.27638	79.1662	57.3269	99.9304
39067	Harrison County	Ohio	2023	10661	90.406	65.5535	113.992	19.0949	13.8457	24.0765	71.3111	51.7078	89.9154
39067	Harrison County	Ohio	2024	10661	69.1508	50.0694	87.2952	6.39758	4.63224	8.07624	62.7532	45.4372	79.219
39069	Henry County	Ohio	2018	19497	62.9584	45.6872	79.3318	2.28534	1.65841	2.87967	60.6731	44.0288	76.4521
39069	Henry County	Ohio	2019	19446	57.6273	41.8249	72.6051	1.46688	1.06464	1.84814	56.1604	40.7603	70.757
39069	Henry County	Ohio	2020	19351	68.7448	49.8422	86.6865	2.17828	1.57932	2.74679	66.5665	48.2629	83.9397
39069	Henry County	Ohio	2021	19919	80.9299	58.759	101.933	9.4234	6.84184	11.869	71.5065	51.9171	90.0644
39069	Henry County	Ohio	2022	19963	70.993	51.5041	89.4755	6.79313	4.92829	8.56167	64.1999	46.5758	80.9139
39069	Henry County	Ohio	2023	19987	77.1208	56.0564	97.0452	18.0638	13.1299	22.7306	59.0571	42.9265	74.3146
39069	Henry County	Ohio	2024	19987	67.48	48.9446	85.0635	8.41144	6.10098	10.6032	59.0685	42.8436	74.4603
39071	Highland County	Ohio	2018	30891	63.7265	46.1857	80.3845	1.29359	0.937525	1.63173	62.4329	45.2482	78.7527
39071	Highland County	Ohio	2019	31071	63.6725	46.1516	80.3091	1.71625	1.24399	2.16468	61.9562	44.9076	78.1444
39071	Highland County	Ohio	2020	31184	67.4015	48.8204	85.0615	1.40671	1.01891	1.77529	65.9948	47.8015	83.2862
39071	Highland County	Ohio	2021	31209	93.5883	67.8924	117.959	11.2673	8.17373	14.2014	82.321	59.7187	103.758
39071	Highland County	Ohio	2022	31355	73.7611	53.4242	93.0913	6.15256	4.45622	7.76493	67.6085	48.968	85.3264
39071	Highland County	Ohio	2023	31442	73.4553	53.2887	92.5812	13.8599	10.0548	17.4687	59.5953	43.2339	75.1125
39071	Highland County	Ohio	2024	31442	62.9936	45.633	79.4911	4.85974	3.52043	6.13247	58.1339	42.1126	73.3587
39073	Hocking County	Ohio	2018	21016	66.8771	48.4444	84.3943	1.38885	1.00605	1.75263	65.4883	47.4384	82.6417
39073	Hocking County	Ohio	2019	20981	63.2848	45.8516	79.8474	1.69772	1.23005	2.14204	61.587	44.6215	77.7054
39073	Hocking County	Ohio	2020	20906	67.2248	48.6715	84.8688	1.38818	1.00506	1.75253	65.8366	47.6664	83.1163
39073	Hocking County	Ohio	2021	20928	95.9018	69.5504	120.904	11.7241	8.5026	14.7807	84.1777	61.0478	106.124
39073	Hocking County	Ohio	2022	20763	70.3939	50.9731	88.8595	5.75895	4.17012	7.26962	64.635	46.803	81.5899
39073	Hocking County	Ohio	2023	20566	72.517	52.5899	91.4247	14.5016	10.5167	18.2827	58.0153	42.0732	73.142
39073	Hocking County	Ohio	2024	20566	64.8705	46.9767	81.8826	5.4738	3.96391	6.90928	59.3967	43.0127	74.9733
39075	Holmes County	Ohio	2018	28185	42.4384	30.7606	53.5267	1.14706	0.83142	1.44676	41.2913	29.9292	52.08
39075	Holmes County	Ohio	2019	28355	44.3012	32.1207	55.862	1.1516	0.834972	1.45213	43.1496	31.2857	54.4099
39075	Holmes County	Ohio	2020	28518	45.0934	32.6617	56.9092	1.02925	0.745498	1.29894	44.0642	31.9162	55.6103
39075	Holmes County	Ohio	2021	28748	58.6634	42.55	73.9493	6.91255	5.01384	8.71374	51.7509	37.5362	65.2355
39075	Holmes County	Ohio	2022	29087	38.4838	27.8799	48.5595	3.0629	2.21894	3.86482	35.4208	25.6609	44.6946
39075	Holmes County	Ohio	2023	29113	46.5125	33.758	58.6013	10.2495	7.43891	12.9134	36.263	26.3191	45.688
39075	Holmes County	Ohio	2024	29113	42.2758	30.632	53.3372	4.43974	3.21693	5.6014	37.8361	27.4151	47.7358
39077	Huron County	Ohio	2018	41904	57.9314	42.0049	73.0469	1.7387	1.2607	2.19236	56.1927	40.7442	70.8545
39077	Huron County	Ohio	2019	41766	63.9934	46.4014	80.689	1.56716	1.13634	1.97602	62.4263	45.2651	78.713
39077	Huron County	Ohio	2020	41739	66.1029	47.8812	83.4208	1.79989	1.30374	2.27144	64.303	46.5775	81.1493
39077	Huron County	Ohio	2021	42107	77.6987	56.3563	97.9451	8.72432	6.32792	10.9977	68.9744	50.0284	86.9474
39077	Huron County	Ohio	2022	42197	68.355	49.5368	86.2278	5.45176	3.95089	6.87723	62.9033	45.5859	79.3506
39077	Huron County	Ohio	2023	42259	69.9091	50.7532	88.0582	15.9224	11.5595	20.056	53.9867	39.1938	68.0022
39077	Huron County	Ohio	2024	42259	55.8857	40.5015	70.4963	6.00242	4.35008	7.57167	49.8833	36.1515	62.9247
39079	Jackson County	Ohio	2018	23425	74.9822	54.3223	94.6127	1.3902	1.00716	1.75416	73.592	53.3152	92.8585
39079	Jackson County	Ohio	2019	23395	77.9891	56.5128	98.3894	2.23584	1.62014	2.82069	75.7533	54.8927	95.5687
39079	Jackson County	Ohio	2020	23516	75.1804	54.4376	94.9037	1.34587	0.974531	1.69895	73.8346	53.463	93.2048
39079	Jackson County	Ohio	2021	23546	104.15	75.5344	131.299	12.532	9.08879	15.7987	91.6176	66.4456	115.5
39079	Jackson County	Ohio	2022	23694	74.1028	53.6665	93.53	6.18989	4.48283	7.81266	67.9129	49.1837	85.7173
39079	Jackson County	Ohio	2023	23668	77.352	56.0955	97.5217	14.7114	10.6687	18.5474	62.6406	45.4268	78.9742
39079	Jackson County	Ohio	2024	23668	72.5546	52.5549	91.5621	6.34651	4.5971	8.00913	66.2081	47.9578	83.5529
39081	Jefferson County	Ohio	2018	49563	70.078	50.7864	88.4	1.27379	0.92313	1.60682	68.8043	49.8633	86.7932
39081	Jefferson County	Ohio	2019	49291	73.5142	53.2964	92.7059	1.70533	1.23633	2.15053	71.8088	52.06	90.5554
39081	Jefferson County	Ohio	2020	48985	72.1028	52.2123	91.0141	1.22792	0.889181	1.54998	70.8749	51.3231	89.4641
39081	Jefferson County	Ohio	2021	48839	116.264	84.3949	146.463	15.3274	11.1261	19.3087	100.936	73.2689	127.154
39081	Jefferson County	Ohio	2022	48527	88.2887	63.9923	111.359	6.74487	4.88874	8.50739	81.5438	59.1036	102.852
39081	Jefferson County	Ohio	2023	48233	87.3205	63.3466	110.058	17.0909	12.3986	21.5411	70.2295	50.948	88.5164
39081	Jefferson County	Ohio	2024	48233	71.6434	51.8977	90.408	6.73753	4.88059	8.5022	64.9059	47.0171	81.9058
39083	Knox County	Ohio	2018	44158	59.5819	43.1971	75.1347	1.52239	1.10374	1.91978	58.0595	42.0933	73.2149
39083	Knox County	Ohio	2019	44520	49.2873	35.7445	62.1368	1.2604	0.914077	1.58899	48.0269	34.8305	60.5478
39083	Knox County	Ohio	2020	44581	60.8009	44.0479	76.7193	1.50558	1.09074	1.89976	59.2953	42.9572	74.8196
39083	Knox County	Ohio	2021	45019	75.4105	54.7089	95.0431	8.60164	6.24033	10.841	66.8089	48.4685	84.2021
39083	Knox County	Ohio	2022	45304	62.5282	45.31	78.8835	5.26424	3.81464	6.64119	57.264	41.4953	72.2423
39083	Knox County	Ohio	2023	45449	70.2191	50.9725	88.4571	15.3099	11.1136	19.2864	54.9092	39.8589	69.1707
39083	Knox County	Ohio	2024	45449	58.2744	42.2305	73.5126	6.5263	4.72951	8.23287	51.7481	37.501	65.2797
39085	Lake County	Ohio	2018	173293	53.4662	38.7531	67.437	1.51381	1.09724	1.90938	51.9524	37.6559	65.5276
39085	Lake County	Ohio	2019	173734	55.4108	40.1728	69.8749	1.48669	1.07785	1.87477	53.9241	39.095	68.0002
39085	Lake County	Ohio	2020	173860	56.2055	40.7202	70.9186	1.66565	1.20675	2.10168	54.5398	39.5135	68.8169
39085	Lake County	Ohio	2021	176528	69.5138	50.4189	87.6285	7.20562	5.22629	9.08334	62.3082	45.1926	78.5452
39085	Lake County	Ohio	2022	177245	60.2246	43.649	75.9652	5.43001	3.93551	6.84923	54.7945	39.7135	69.116
39085	Lake County	Ohio	2023	177677	65.7731	47.7499	82.8494	14.2499	10.3451	17.9495	51.5232	37.4048	64.8999
39085	Lake County	Ohio	2024	177677	50.3773	36.4971	63.5656	8.59216	6.22482	10.8415	41.7851	30.2723	52.724
39087	Lawrence County	Ohio	2018	44480	78.1198	56.585	98.5867	1.28039	0.927432	1.61584	76.8394	55.6576	96.9708
39087	Lawrence County	Ohio	2019	44234	77.334	56.0322	97.5714	2.47265	1.79155	3.11971	74.8614	54.2406	94.4517
39087	Lawrence County	Ohio	2020	44059	80.1248	58.0038	101.165	1.17503	0.850629	1.48359	78.9497	57.1532	99.6817
39087	Lawrence County	Ohio	2021	42863	115.049	83.4198	145.066	14.027	10.1707	17.6869	101.022	73.2491	127.38
39087	Lawrence County	Ohio	2022	42316	88.8403	64.329	112.147	7.68804	5.56689	9.70491	81.1523	58.7621	102.442
39087	Lawrence County	Ohio	2023	42016	88.9135	64.4716	112.11	17.5315	12.7121	22.1052	71.3821	51.7594	90.0046
39087	Lawrence County	Ohio	2024	42016	79.6319	57.6761	100.501	7.09805	5.141	8.95823	72.5338	52.5351	91.5427
39089	Licking County	Ohio	2018	127205	55.8004	40.4699	70.3454	1.26599	0.91817	1.59598	54.5344	39.5517	68.7494
39089	Licking County	Ohio	2019	128443	60.6216	43.9801	76.4037	1.52294	1.10487	1.91941	59.0987	42.8752	74.4843
39089	Licking County	Ohio	2020	129604	57.6689	41.796	72.7427	1.30002	0.942196	1.63982	56.3689	40.8538	71.1028
39089	Licking County	Ohio	2021	131403	77.327	56.1323	97.411	8.9206	6.47553	11.2375	68.4064	49.6568	86.1735
39089	Licking County	Ohio	2022	132794	59.7666	43.3239	75.3778	4.82427	3.49704	6.08438	54.9423	39.8268	69.2934
39089	Licking County	Ohio	2023	134161	65.0907	47.2656	81.9739	13.4453	9.76332	16.9328	51.6453	37.5022	65.0411
39089	Licking County	Ohio	2024	134161	54.4389	39.4671	68.6511	5.28909	3.83448	6.66989	49.1499	35.6326	61.9812
39091	Logan County	Ohio	2018	33000	65.3629	47.4137	82.3879	1.90079	1.37882	2.39589	63.4621	46.0349	79.992
39091	Logan County	Ohio	2019	33245	64.829	47.0237	81.719	1.64147	1.19064	2.06913	63.1875	45.833	79.6499
39091	Logan County	Ohio	2020	33150	64.2759	46.5716	81.0953	1.6589	1.20197	2.09299	62.617	45.3696	79.0023
39091	Logan County	Ohio	2021	33690	81.5601	59.1846	102.773	9.36951	6.79905	11.8064	72.1906	52.3856	90.9666
39091	Logan County	Ohio	2022	33879	67.9947	49.2873	85.7566	5.43212	3.93758	6.85112	62.5626	45.3497	78.9055
39091	Logan County	Ohio	2023	33884	75.1836	54.5975	94.6806	16.3386	11.8649	20.5756	58.845	42.7326	74.105
39091	Logan County	Ohio	2024	33884	60.7675	44.0391	76.655	6.047	4.38235	7.62797	54.7205	39.6567	69.027
39093	Lorain County	Ohio	2018	226106	56.4946	40.9667	71.2299	1.57513	1.1422	1.98596	54.9194	39.8245	69.2439
39093	Lorain County	Ohio	2019	227234	57.5269	41.7156	72.5311	1.3536	0.98156	1.70664	56.1733	40.734	70.8244
39093	Lorain County	Ohio	2020	229812	55.1897	39.9821	69.64	1.52468	1.10455	1.92389	53.665	38.8776	67.7161
39093	Lorain County	Ohio	2021	232622	73.0483	52.9837	92.0823	7.757	5.62634	9.77822	65.2913	47.3574	82.3041
39093	Lorain County	Ohio	2022	234428	61.1497	44.325	77.1243	5.33205	3.86499	6.72499	55.8177	40.46	70.3994
39093	Lorain County	Ohio	2023	235939	68.8846	50.0214	86.7506	15.8116	11.4818	19.9125	53.073	38.5396	66.838
39093	Lorain County	Ohio	2024	235939	54.8433	39.7569	69.1658	8.55191	6.19943	10.7853	46.2914	33.5574	58.3805
39095	Lucas County	Ohio	2018	311449	72.137	52.3846	90.8445	2.73483	1.98599	3.44407	69.4022	50.3986	87.4004
39095	Lucas County	Ohio	2019	310432	71.142	51.666	89.5857	1.51674	1.10152	1.90996	69.6252	50.5645	87.6758
39095	Lucas County	Ohio	2020	310926	78.4746	56.9347	98.9006	2.29605	1.66583	2.89369	76.1785	55.2689	96.007
39095	Lucas County	Ohio	2021	311646	91.2049	66.2727	114.798	10.5098	7.63681	13.2285	80.695	58.6358	101.569
39095	Lucas County	Ohio	2022	310303	76.7284	55.7006	96.6529	7.45531	5.41214	9.39126	69.2731	50.2884	87.2616
39095	Lucas County	Ohio	2023	310071	82.4664	59.9815	103.715	19.1159	13.9039	24.0414	63.3505	46.0776	79.6736
39095	Lucas County	Ohio	2024	310071	71.0553	51.5807	89.5088	10.1548	7.37158	12.792	60.9006	44.2091	76.7168
39097	Madison County	Ohio	2018	33636	50.9048	36.9314	64.1561	1.15482	0.837824	1.45544	49.75	36.0936	62.7007
39097	Madison County	Ohio	2019	33969	58.0853	42.146	73.1983	1.47483	1.07012	1.85856	56.6104	41.0759	71.3398
39097	Madison County	Ohio	2020	33818	54.959	39.8334	69.3224	1.24205	0.900217	1.56666	53.7169	38.9332	67.7557
39097	Madison County	Ohio	2021	33777	77.9839	56.608	98.2401	9.42102	6.83866	11.8681	68.5629	49.7693	86.372
39097	Madison County	Ohio	2022	33141	56.1931	40.7316	70.8737	4.58017	3.31993	5.77675	51.6129	37.4116	65.0969
39097	Madison County	Ohio	2023	34145	61.8092	44.8798	77.8454	12.8198	9.3085	16.1459	48.9893	35.5713	61.6995
39097	Madison County	Ohio	2024	34145	54.2928	39.3556	68.4748	4.98596	3.6142	6.28835	49.3069	35.7414	62.1865
39099	Mahoning County	Ohio	2018	170938	68.5711	49.7427	86.4291	1.58769	1.15174	2.00117	66.9834	48.591	84.428
39099	Mahoning County	Ohio	2019	170389	66.8022	48.4542	84.2073	1.46415	1.062	1.84563	65.338	47.3922	82.3617
39099	Mahoning County	Ohio	2020	169021	76.7347	55.5988	96.8141	1.68776	1.22288	2.1294	75.047	54.3759	94.6847
39099	Mahoning County	Ohio	2021	170047	93.6635	67.9875	117.996	10.3771	7.53243	13.0729	83.2864	60.4551	104.923
39099	Mahoning County	Ohio	2022	169069	77.0855	55.8917	97.2007	5.87144	4.25716	7.40358	71.214	51.6345	89.7971
39099	Mahoning County	Ohio	2023	169316	86.7553	62.9996	109.255	18.7216	13.5952	23.577	68.0337	49.4044	85.6778
39099	Mahoning County	Ohio	2024	169316	71.1653	51.5914	89.747	9.90642	7.18168	12.493	61.2589	44.4098	77.254
39101	Marion County	Ohio	2018	48820	68.7579	49.8877	86.6509	1.87265	1.35871	2.35998	66.8852	48.529	84.291
39101	Marion County	Ohio	2019	48605	73.3647	53.2358	92.4486	1.71674	1.24572	2.1633	71.648	51.9901	90.2853
39101	Marion County	Ohio	2020	48276	72.0923	52.2545	90.9289	1.87865	1.3617	2.36952	70.2137	50.8928	88.5594
39101	Marion County	Ohio	2021	48803	92.9436	67.47	117.081	10.2852	7.46629	12.9563	82.6584	60.0037	104.125
39101	Marion County	Ohio	2022	48304	76.4894	55.464	96.4427	6.04353	4.38228	7.62006	70.4459	51.0817	88.8227
39101	Marion County	Ohio	2023	48497	88.9478	64.6116	111.987	19.2269	13.9664	24.2071	69.7208	50.6451	87.78
39101	Marion County	Ohio	2024	48497	64.0772	46.4578	80.8011	7.277	5.27602	9.17626	56.8002	41.1817	71.6248
39103	Medina County	Ohio	2018	131585	47.9917	34.8081	60.499	1.21869	0.883905	1.53629	46.773	33.9241	58.9627
39103	Medina County	Ohio	2019	132510	45.3303	32.8882	57.1289	1.01245	0.73456	1.27598	44.3178	32.1536	55.8529
39103	Medina County	Ohio	2020	133949	47.0187	34.0707	59.3181	1.19001	0.862303	1.5013	45.8287	33.2084	57.8168
39103	Medina County	Ohio	2021	136046	60.0324	43.5488	75.6665	6.1272	4.4448	7.7229	53.9052	39.104	67.9436
39103	Medina County	Ohio	2022	137039	50.4772	36.5863	63.6675	3.86663	2.80257	4.87702	46.6106	33.7838	58.7905
39103	Medina County	Ohio	2023	137692	53.9456	39.1677	67.9452	11.8384	8.59537	14.9106	42.1072	30.5723	53.0345
39103	Medina County	Ohio	2024	137692	48.0796	34.8555	60.6334	6.13597	4.44829	7.73809	41.9437	30.4072	52.8953
39105	Meigs County	Ohio	2018	17168	87.4546	63.3954	110.297	1.38309	1.00259	1.74434	86.0715	62.3928	108.552
39105	Meigs County	Ohio	2019	17031	69.8956	50.677	88.1368	1.90774	1.38319	2.40562	67.9878	49.2939	85.7312
39105	Meigs County	Ohio	2020	16970	80.5875	58.3861	101.681	1.45855	1.05673	1.84033	79.129	57.3294	99.8408
39105	Meigs County	Ohio	2021	16499	108.676	78.8589	136.946	12.6144	9.15338	15.8957	96.0621	69.7055	121.05
39105	Meigs County	Ohio	2022	16543	89.1503	64.5969	112.475	6.51702	4.72214	8.2221	82.6333	59.8748	104.253
39105	Meigs County	Ohio	2023	16412	85.5371	62.0553	107.806	15.7277	11.4101	19.8223	69.8094	50.6452	87.9839
39105	Meigs County	Ohio	2024	16412	75.2811	54.5443	94.9818	6.02488	4.36528	7.60156	69.2562	50.179	87.3803
39107	Mercer County	Ohio	2018	28412	60.5183	43.9296	76.2381	1.74304	1.26526	2.19581	58.7752	42.6643	74.0423
39107	Mercer County	Ohio	2019	28571	57.5151	41.753	72.4499	1.53359	1.11331	1.93182	55.9815	40.6397	70.5181
39107	Mercer County	Ohio	2020	28586	67.6493	49.0567	85.2923	2.15896	1.5656	2.72203	65.4903	47.4911	82.5703
39107	Mercer County	Ohio	2021	29338	70.6587	51.3178	88.9732	8.37455	6.08224	10.5452	62.2841	45.2355	78.428
39107	Mercer County	Ohio	2022	29435	60.2775	43.733	75.9664	5.25829	3.81503	6.6269	55.0193	39.9179	69.3395
39107	Mercer County	Ohio	2023	29390	69.2604	50.3473	87.1477	15.3766	11.1777	19.3478	53.8838	39.1696	67.7999
39107	Mercer County	Ohio	2024	29390	50.6372	36.7286	63.8313	6.04111	4.38179	7.6152	44.5961	32.3468	56.2161
39109	Miami County	Ohio	2018	77448	65.4582	47.5201	82.4543	1.65423	1.20091	2.08375	63.8039	46.3192	80.3706
39109	Miami County	Ohio	2019	77927	67.3847	48.9164	84.8846	1.7267	1.25346	2.17513	65.658	47.6629	82.7095
39109	Miami County	Ohio	2020	78400	67.1535	48.6964	84.6682	1.87012	1.35612	2.35788	65.2834	47.3403	82.3104
39109	Miami County	Ohio	2021	79727	88.2707	64.1079	111.152	10.7435	7.80262	13.5284	77.5272	56.3052	97.6234
39109	Miami County	Ohio	2022	80659	68.6511	49.7902	86.5453	5.72558	4.15256	7.21798	62.9255	45.6376	79.3273
39109	Miami County	Ohio	2023	81190	73.0433	53.0738	91.9412	16.067	11.6744	20.2239	56.9763	41.3994	71.7173
39109	Miami County	Ohio	2024	81190	57.3079	41.5533	72.2599	5.58626	4.05054	7.04375	51.7216	37.5028	65.2161
39111	Monroe County	Ohio	2018	10364	62.5224	45.2544	78.9504	1.08442	0.784912	1.36935	61.438	44.4695	77.581
39111	Monroe County	Ohio	2019	10283	54.8854	39.7426	69.2836	1.54225	1.11674	1.94683	53.3431	38.6259	67.3367
39111	Monroe County	Ohio	2020	10204	54.9361	39.7437	69.3991	1.14691	0.829738	1.44886	53.7892	38.9139	67.9502
39111	Monroe County	Ohio	2021	10013	88.2166	63.9441	111.263	11.8041	8.55625	14.8879	76.4125	55.3878	96.3751
39111	Monroe County	Ohio	2022	9998	68.6018	49.6527	86.6299	5.57929	4.03819	7.04549	63.0225	45.6145	79.5844
39111	Monroe County	Ohio	2023	9945	69.1052	50.082	87.1719	14.4773	10.492	18.2622	54.6279	39.59	68.9097
39111	Monroe County	Ohio	2024	9945	61.9944	44.8653	78.2936	5.17965	3.74851	6.54145	56.8147	41.1168	71.7521
39113	Montgomery County	Ohio	2018	387621	77.0667	55.9725	97.0412	1.63026	1.18403	2.0528	75.4365	54.7885	94.9884
39113	Montgomery County	Ohio	2019	387911	78.0169	56.6769	98.2171	1.92854	1.40102	2.42787	76.0884	55.2759	95.7892
39113	Montgomery County	Ohio	2020	388407	84.717	61.4784	106.747	2.02981	1.47302	2.55764	82.6872	60.0054	104.189
39113	Montgomery County	Ohio	2021	392038	100.151	72.8067	126.01	12.5874	9.15062	15.8374	87.5637	63.6561	110.173
39113	Montgomery County	Ohio	2022	391870	81.3276	59.0169	102.479	7.01413	5.08994	8.8383	74.3134	53.927	93.6402
39113	Montgomery County	Ohio	2023	391526	86.0712	62.5685	108.299	18.2398	13.2592	22.9502	67.8313	49.3093	85.3485
39113	Montgomery County	Ohio	2024	391526	68.492	49.692	86.3198	7.38308	5.35654	9.30483	61.1089	44.3355	77.015
39115	Morgan County	Ohio	2018	10867	62.7111	45.42	79.1467	1.28042	0.927375	1.616	61.4307	44.4926	77.5307
39115	Morgan County	Ohio	2019	10842	59.2577	42.927	74.7763	1.58982	1.15169	2.00617	57.6679	41.7753	72.7701
39115	Morgan County	Ohio	2020	10693	66.3611	48.0339	83.7962	1.3865	1.00359	1.75078	64.9746	47.0303	82.0454
39115	Morgan County	Ohio	2021	10248	105.961	76.8268	133.614	13.1759	9.55316	16.6145	92.7853	67.2736	116.999
39115	Morgan County	Ohio	2022	10240	76.3953	55.3132	96.4432	6.16155	4.4612	7.77848	70.2338	50.852	88.6647
39115	Morgan County	Ohio	2023	10245	81.5075	59.0882	102.791	16.3368	11.8432	20.6026	65.1707	47.245	82.188
39115	Morgan County	Ohio	2024	10245	66.4376	48.0854	83.8983	5.47104	3.95977	6.90891	60.9665	44.1256	76.9894
39117	Morrow County	Ohio	2018	25637	50.3422	36.4966	63.4854	1.30533	0.946329	1.64613	49.0368	35.5503	61.8393
39117	Morrow County	Ohio	2019	25923	57.4621	41.6676	72.4509	1.41791	1.02817	1.78777	56.0442	40.6394	70.6631
39117	Morrow County	Ohio	2020	26103	53.7851	38.961	67.8727	1.38065	1.00012	1.74228	52.4044	37.9609	66.1305
39117	Morrow County	Ohio	2021	25969	74.3777	53.9518	93.7525	8.56361	6.21184	10.7944	65.8141	47.74	82.9582
39117	Morrow County	Ohio	2022	26270	55.6707	40.3367	70.2383	4.56534	3.30786	5.75997	51.1054	37.0288	64.4783
39117	Morrow County	Ohio	2023	26446	66.2457	48.0874	83.4529	15.0102	10.8958	18.9091	51.2355	37.1915	64.5438
39117	Morrow County	Ohio	2024	26446	57.5728	41.7156	72.637	6.46935	4.6875	8.16209	51.1035	37.0281	64.4749
39119	Muskingum County	Ohio	2018	62734	61.7819	44.7755	77.9328	1.52795	1.10736	1.92739	60.254	43.6682	76.0055
39119	Muskingum County	Ohio	2019	62874	65.8187	47.7149	83.005	1.73779	1.2598	2.19156	64.0809	46.4551	80.8134
39119	Muskingum County	Ohio	2020	62905	63.9332	46.3065	80.6872	1.34742	0.975929	1.70052	62.5858	45.3305	78.9866
39119	Muskingum County	Ohio	2021	63136	84.7174	61.4632	106.769	10.0518	7.29269	12.6683	74.6656	54.1705	94.1012
39119	Muskingum County	Ohio	2022	63217	64.1855	46.502	80.987	5.12941	3.71623	6.47211	59.0561	42.7858	74.5148
39119	Muskingum County	Ohio	2023	63248	77.7496	56.4149	97.9781	15.5844	11.308	19.639	62.1653	45.107	78.3391
39119	Muskingum County	Ohio	2024	63248	64.4223	46.675	81.2838	6.1796	4.47721	7.79701	58.2427	42.1977	73.4868
39121	Noble County	Ohio	2018	11074	43.0009	31.1461	54.2682	0.870133	0.630249	1.09813	42.1307	30.5158	53.1701
39121	Noble County	Ohio	2019	11078	51.2028	37.098	64.6033	1.36162	0.986533	1.71797	49.8412	36.1115	62.8853
39121	Noble County	Ohio	2020	11006	45.1702	32.6987	57.033	0.925419	0.66991	1.16846	44.2448	32.0287	55.8645
39121	Noble County	Ohio	2021	10845	64.5927	46.8423	81.4356	8.06991	5.85225	10.1742	56.5228	40.99	71.2615
39121	Noble County	Ohio	2022	10933	42.6608	30.8947	53.8465	3.51425	2.545	4.43569	39.1466	28.3497	49.4108
39121	Noble County	Ohio	2023	10854	50.205	36.402	63.3055	9.95934	7.22118	12.5581	40.2457	29.1808	50.7473
39121	Noble County	Ohio	2024	10854	43.0587	31.1759	54.3586	3.72317	2.6957	4.70025	39.3355	28.4802	49.6583
39123	Ottawa County	Ohio	2018	31223	66.0787	47.9271	83.2987	2.55324	1.85187	3.21861	63.5254	46.0752	80.0801
39123	Ottawa County	Ohio	2019	31230	63.956	46.3884	80.6217	1.78327	1.29343	2.24795	62.1728	45.0949	78.3737
39123	Ottawa County	Ohio	2020	31134	67.9152	49.2134	85.6797	2.05677	1.4904	2.59475	65.8585	47.723	83.085
39123	Ottawa County	Ohio	2021	31094	82.2322	59.6738	103.618	9.81094	7.11955	12.3624	72.4213	52.5543	91.2554
39123	Ottawa County	Ohio	2022	31153	71.0251	51.4993	89.5563	7.00664	5.08041	8.83475	64.0184	46.4188	80.7216
39123	Ottawa County	Ohio	2023	31199	80.7329	58.6557	101.628	19.4765	14.1505	24.5174	61.2564	44.5052	77.1107
39123	Ottawa County	Ohio	2024	31199	75.9164	55.0453	95.7248	10.7037	7.761	13.4965	65.2127	47.2843	82.2282
39125	Paulding County	Ohio	2018	13545	69.6257	50.5227	87.7371	2.15199	1.56155	2.71177	67.4737	48.9611	85.0253
39125	Paulding County	Ohio	2019	13451	70.7034	51.3156	89.0795	1.60145	1.16231	2.01768	69.102	50.1533	87.0618
39125	Paulding County	Ohio	2020	13459	70.0762	50.8057	88.368	2.22936	1.6163	2.81128	67.8469	49.1894	85.5568
39125	Paulding County	Ohio	2021	13588	78.0425	56.6608	98.2993	9.08336	6.59474	11.441	68.9592	50.066	86.8583
39125	Paulding County	Ohio	2022	13562	74.4522	54.0089	93.8422	7.12866	5.17125	8.98521	67.3236	48.8377	84.857
39125	Paulding County	Ohio	2023	13523	81.5297	59.2538	102.604	19.2067	13.9589	24.1712	62.3231	45.2949	78.4324
39125	Paulding County	Ohio	2024	13523	70.8007	51.349	89.2555	9.10462	6.60323	11.4778	61.696	44.7457	77.7777
39127	Perry County	Ohio	2018	26234	52.4289	37.9853	66.1517	1.15798	0.83897	1.46107	51.2709	37.1463	64.6906
39127	Perry County	Ohio	2019	26333	60.3832	43.7569	76.1754	1.57437	1.14088	1.98612	58.8088	42.616	74.1893
39127	Perry County	Ohio	2020	26481	59.8224	43.3166	75.517	1.22624	0.887903	1.54795	58.5962	42.4287	73.9691
39127	Perry County	Ohio	2021	25893	86.4915	62.7304	109.034	10.5027	7.61742	13.2401	75.9887	55.113	95.7939
39127	Perry County	Ohio	2022	26015	60.7624	44.0048	76.6927	4.81793	3.4892	6.08107	55.9445	40.5156	70.6117
39127	Perry County	Ohio	2023	26058	77.7248	56.3788	97.9729	15.8018	11.4621	19.9183	61.923	44.9167	78.0545
39127	Perry County	Ohio	2024	26058	59.0429	42.7607	74.5206	5.26777	3.81509	6.64868	53.7751	38.9456	67.8719
39129	Pickaway County	Ohio	2018	43149	63.3238	45.9304	79.8239	1.23626	0.896695	1.55839	62.0876	45.0337	78.2655
39129	Pickaway County	Ohio	2019	43541	65.2824	47.3599	82.2799	1.62371	1.17794	2.04647	63.6587	46.182	80.2334
39129	Pickaway County	Ohio	2020	43721	68.31	49.519	86.1496	1.49558	1.08417	1.88616	66.8144	48.4348	84.2634
39129	Pickaway County	Ohio	2021	44284	86.8204	63.0331	109.356	9.90287	7.18965	12.4734	76.9176	55.8435	96.8831
39129	Pickaway County	Ohio	2022	44603	65.2819	47.3196	82.3368	4.92965	3.57326	6.21753	60.3522	43.7463	76.1193
39129	Pickaway County	Ohio	2023	45487	68.5262	49.7578	86.304	13.5302	9.82448	17.0404	54.9959	39.9333	69.2636
39129	Pickaway County	Ohio	2024	45487	63.215	45.8332	79.713	5.37782	3.89911	6.78133	57.8371	41.934	72.9316
39131	Pike County	Ohio	2018	20198	79.502	57.6008	100.31	1.57464	1.14086	1.98677	77.9274	56.46	98.3231
39131	Pike County	Ohio	2019	20013	76.7347	55.6043	96.8062	2.19468	1.59033	2.76874	74.5401	54.014	94.0374
39131	Pike County	Ohio	2020	19972	81.2053	58.8062	102.5	1.42841	1.03441	1.80299	79.7769	57.7718	100.697
39131	Pike County	Ohio	2021	19511	113.896	82.6099	143.575	13.9719	10.134	17.6127	99.9236	72.4759	125.962
39131	Pike County	Ohio	2022	19522	85.4295	61.867	107.83	7.26421	5.26066	9.16894	78.1652	56.6064	98.6607
39131	Pike County	Ohio	2023	19581	92.3801	66.9944	116.468	17.609	12.7701	22.2004	74.7712	54.2243	94.2671
39131	Pike County	Ohio	2024	19581	74.0535	53.6407	93.4534	6.15692	4.45977	7.76987	67.8966	49.1809	85.6836
39133	Portage County	Ohio	2018	122009	50.7813	36.828	64.0203	1.40783	1.021	1.77486	49.3735	35.807	62.2454
39133	Portage County	Ohio	2019	122035	50.688	36.7642	63.8971	1.16176	0.842631	1.46451	49.5262	35.9216	62.4326
39133	Portage County	Ohio	2020	122892	49.6429	35.9721	62.6288	1.30109	0.942789	1.64143	48.3418	35.0293	60.9874
39133	Portage County	Ohio	2021	123017	70.5688	51.2065	88.9262	7.50007	5.44224	9.4511	63.0688	45.7643	79.4751
39133	Portage County	Ohio	2022	123382	57.2161	41.474	72.1624	4.39581	3.18638	5.54411	52.8202	38.2877	66.6183
39133	Portage County	Ohio	2023	123917	62.3333	45.253	78.5162	13.2784	9.63991	16.7257	49.0549	35.613	61.7904
39133	Portage County	Ohio	2024	123917	50.8017	36.8238	64.0734	6.96307	5.04721	8.78214	43.8386	31.7766	55.2912
39135	Preble County	Ohio	2018	30098	76.0724	55.2125	95.8435	1.95378	1.41803	2.46156	74.1186	53.7945	93.3819
39135	Preble County	Ohio	2019	30068	74.5282	54.0835	93.9099	1.96454	1.42562	2.47544	72.5637	52.6579	91.4345
39135	Preble County	Ohio	2020	30101	76.0089	55.1073	95.8486	2.06705	1.49863	2.60658	73.9418	53.6087	93.242
39135	Preble County	Ohio	2021	30108	102.653	74.5252	129.303	12.8376	9.32	16.1704	89.8154	65.2052	113.132
39135	Preble County	Ohio	2022	30007	74.0118	53.656	93.3352	5.99391	4.34537	7.55883	68.0179	49.3106	85.7764
39135	Preble County	Ohio	2023	29988	84.3968	61.2942	106.274	18.4137	13.3731	23.1869	65.9832	47.921	83.0873
39135	Preble County	Ohio	2024	29988	68.5381	49.6766	86.4485	6.21695	4.50607	7.84157	62.3211	45.1705	78.6069
39137	Putnam County	Ohio	2018	23578	52.7216	38.2578	66.4339	1.69732	1.23167	2.13878	51.0243	37.0261	64.2952
39137	Putnam County	Ohio	2019	23651	47.5365	34.5004	59.8926	1.25449	0.91047	1.58057	46.282	33.5899	58.3121
39137	Putnam County	Ohio	2020	23519	57.4811	41.6649	72.4986	1.72096	1.24743	2.17057	55.7601	40.4175	70.328
39137	Putnam County	Ohio	2021	24021	59.593	43.2601	75.0696	6.99962	5.08119	8.81744	52.5934	38.1789	66.2521
39137	Putnam County	Ohio	2022	24157	62.8973	45.6256	79.2796	6.05909	4.39526	7.63725	56.8382	41.2304	71.6423
39137	Putnam County	Ohio	2023	24112	60.4685	43.9413	76.1066	13.8075	10.0336	17.3783	46.661	33.9077	58.7283
39137	Putnam County	Ohio	2024	24112	50.1563	36.3703	63.2389	6.15732	4.46491	7.76337	43.999	31.9054	55.4755
39139	Richland County	Ohio	2018	88973	67.3214	48.8115	84.8897	1.84464	1.33746	2.32602	65.4768	47.474	82.5637
39139	Richland County	Ohio	2019	89082	66.2152	48.0186	83.4816	1.52401	1.1052	1.92141	64.6912	46.9134	81.5601
39139	Richland County	Ohio	2020	88806	68.2049	49.4091	86.0658	1.80738	1.3093	2.28068	66.3976	48.0998	83.7852
39139	Richland County	Ohio	2021	92136	84.2335	61.1032	106.172	9.5751	6.9458	12.069	74.6584	54.1574	94.1035
39139	Richland County	Ohio	2022	92402	73.4214	53.2044	92.6247	5.84078	4.23249	7.36843	67.5806	48.9719	85.2562
39139	Richland County	Ohio	2023	92301	72.5945	52.699	91.4462	15.8927	11.5371	20.0198	56.7018	41.162	71.4265
39139	Richland County	Ohio	2024	92301	63.8209	46.251	80.508	7.40278	5.3648	9.33837	56.4181	40.8862	71.1696
39141	Ross County	Ohio	2018	57772	64.1777	46.5263	80.9339	1.39057	1.00811	1.75364	62.7871	45.5182	79.1803
39141	Ross County	Ohio	2019	57532	70.0768	50.8116	88.3608	1.82675	1.32455	2.30337	68.2501	49.4871	86.0575
39141	Ross County	Ohio	2020	57468	75.0553	54.3839	94.6925	1.59733	1.1574	2.01525	73.458	53.2265	92.6772
39141	Ross County	Ohio	2021	57942	98.6155	71.5728	124.247	11.5689	8.3964	14.5758	87.0466	63.1764	109.672
39141	Ross County	Ohio	2022	57802	82.0068	59.4208	103.463	6.64802	4.81705	8.38738	75.3588	54.6038	95.0753
39141	Ross County	Ohio	2023	57746	76.6895	55.6519	96.6332	14.4682	10.4992	18.2307	62.2213	45.1527	78.4025
39141	Ross County	Ohio	2024	57746	67.6892	49.0551	85.3866	5.30918	3.84762	6.69727	62.38	45.2075	78.6893
39143	Sandusky County	Ohio	2018	42987	66.3375	48.1252	83.61	2.38315	1.72888	3.00365	63.9544	46.3963	80.6064
39143	Sandusky County	Ohio	2019	42873	66.4163	48.1826	83.7089	1.83976	1.33468	2.31877	64.5765	46.8479	81.3901
39143	Sandusky County	Ohio	2020	42930	62.2148	45.0872	78.4817	1.82057	1.31938	2.29659	60.3942	43.7679	76.1851
39143	Sandusky County	Ohio	2021	43297	87.8808	63.7823	110.722	10.0253	7.27621	12.631	77.8555	56.5061	98.0908
39143	Sandusky County	Ohio	2022	43460	71.6236	51.9394	90.3022	6.4926	4.70825	8.1858	65.131	47.2311	82.1164
39143	Sandusky County	Ohio	2023	43649	80.3674	58.3839	101.177	18.579	13.497	23.3897	61.7884	44.887	77.7872
39143	Sandusky County	Ohio	2024	43649	64.4174	46.7066	81.2268	7.82642	5.67464	9.86868	56.591	41.032	71.3581
39145	Scioto County	Ohio	2018	55512	75.4492	54.6665	95.1934	1.20566	0.873557	1.52116	74.2435	53.793	93.6722
39145	Scioto County	Ohio	2019	55365	81.4514	59.0274	102.749	2.46881	1.78913	3.11434	78.9826	57.2383	99.6345
39145	Scioto County	Ohio	2020	54805	89.3099	64.6735	112.733	1.53806	1.11378	1.94144	87.7719	63.5597	110.792
39145	Scioto County	Ohio	2021	54059	110.836	80.3819	139.73	13.5378	9.81806	17.067	97.2978	70.5638	122.663
39145	Scioto County	Ohio	2022	53353	84.9481	61.521	107.218	7.15174	5.17942	9.02666	77.7964	56.3416	98.1917
39145	Scioto County	Ohio	2023	53237	98.6512	71.5506	124.362	19.1503	13.8895	24.1412	79.501	57.6611	100.22
39145	Scioto County	Ohio	2024	53237	80.1044	58.0348	101.073	7.01406	5.08162	8.85015	73.0904	52.9532	92.2233
39147	Seneca County	Ohio	2018	39728	58.4661	42.4188	73.6832	2.05339	1.4898	2.58783	56.4127	40.9291	71.0953
39147	Seneca County	Ohio	2019	39832	63.4629	46.045	79.9795	1.67519	1.21542	2.11117	61.7877	44.8296	77.8683
39147	Seneca County	Ohio	2020	39848	60.0054	43.4865	75.694	1.62717	1.17923	2.0526	58.3782	42.3073	73.6414
39147	Seneca County	Ohio	2021	39925	85.4753	62.0393	107.687	9.74141	7.07047	12.2728	75.7339	54.9689	95.4142
39147	Seneca County	Ohio	2022	39856	66.6692	48.3473	84.0547	5.95682	4.31978	7.5102	60.7124	44.0275	76.5445
39147	Seneca County	Ohio	2023	39948	76.5536	55.6102	96.3803	16.9888	12.341	21.3887	59.5649	43.2692	74.9916
39147	Seneca County	Ohio	2024	39948	60.4013	43.7942	76.1635	7.10726	5.15315	8.96195	53.2941	38.6411	67.2015
39149	Shelby County	Ohio	2018	34345	61.1111	44.3511	76.9978	1.73624	1.26006	2.18759	59.3749	43.091	74.8102
39149	Shelby County	Ohio	2019	34396	63.0138	45.7305	79.397	1.69004	1.2265	2.12944	61.3237	44.504	77.2675
39149	Shelby County	Ohio	2020	34338	68.6009	49.7322	86.5131	1.96607	1.4253	2.47943	66.6349	48.3069	84.0337
39149	Shelby County	Ohio	2021	34105	84.6152	61.4317	106.579	10.0094	7.26696	12.6076	74.6058	54.1647	93.9718
39149	Shelby County	Ohio	2022	34099	66.1448	47.969	83.3907	5.59027	4.05413	7.04782	60.5545	43.9149	76.3429
39149	Shelby County	Ohio	2023	34109	70.7395	51.3964	89.0463	15.6717	11.3864	19.7274	55.0678	40.01	69.3189
39149	Shelby County	Ohio	2024	34109	61.68	44.7167	77.7824	6.27571	4.54976	7.91408	55.4043	40.167	69.8684
39151	Stark County	Ohio	2018	273029	65.6112	47.6119	82.6751	1.661	1.20533	2.09298	63.9503	46.4066	80.5821
39151	Stark County	Ohio	2019	272968	69.6072	50.5293	87.6847	1.47447	1.07035	1.8574	68.1327	49.459	85.8273
39151	Stark County	Ohio	2020	272735	74.2955	53.8686	93.683	1.76762	1.28163	2.22889	72.5279	52.587	91.4541
39151	Stark County	Ohio	2021	276197	91.3761	66.3517	115.079	10.3062	7.48372	12.9796	81.0699	58.8679	102.099
39151	Stark County	Ohio	2022	275943	69.2616	50.2258	87.3252	5.41852	3.9293	6.83168	63.843	46.2965	80.4935
39151	Stark County	Ohio	2023	275961	77.742	56.4735	97.8763	16.4315	11.9362	20.687	61.3105	44.5373	77.1892
39151	Stark County	Ohio	2024	275961	66.5657	48.2796	83.9137	6.97538	5.05919	8.79326	59.5904	43.2204	75.1204
39153	Summit County	Ohio	2018	402499	60.3765	43.8275	76.0583	1.59994	1.1614	2.0155	58.7765	42.6661	74.0428
39153	Summit County	Ohio	2019	402885	65.7329	47.7251	82.7925	1.37966	1.0017	1.73773	64.3533	46.7234	81.0548
39153	Summit County	Ohio	2020	402430	68.1862	49.4596	85.9497	1.96605	1.4261	2.47823	66.2201	48.0335	83.4714
39153	Summit County	Ohio	2021	402480	79.5153	57.7395	100.141	7.91196	5.74522	9.96424	71.6033	51.9943	90.1764
39153	Summit County	Ohio	2022	402601	68.8237	49.9232	86.7516	5.36121	3.88891	6.75776	63.4625	46.0343	79.9939
39153	Summit County	Ohio	2023	403199	72.6859	52.8022	91.5085	15.1194	10.9834	19.0347	57.5665	41.8188	72.4738
39153	Summit County	Ohio	2024	403199	59.5389	43.183	75.0558	7.64654	5.54596	9.63936	51.8924	37.637	65.4164
39155	Trumbull County	Ohio	2018	148076	68.4589	49.6341	86.3272	1.7603	1.27625	2.21975	66.6986	48.3579	84.1074
39155	Trumbull County	Ohio	2019	148022	66.3488	48.0898	83.6872	1.55457	1.12676	1.96081	64.7943	46.963	81.7263
39155	Trumbull County	Ohio	2020	147399	69.8963	50.6062	88.2406	1.7745	1.28477	2.24022	68.1218	49.3215	86.0004
39155	Trumbull County	Ohio	2021	150778	95.8601	69.5429	120.819	10.7123	7.77135	13.5014	85.1478	61.7715	107.318
39155	Trumbull County	Ohio	2022	150705	75.3808	54.6251	95.0954	5.8303	4.22496	7.35511	69.5505	50.4002	87.7403
39155	Trumbull County	Ohio	2023	150524	84.9125	61.6352	106.972	19.0273	13.8113	23.9703	65.8853	47.824	83.0014
39155	Trumbull County	Ohio	2024	150524	69.985	50.7177	88.2845	10.1299	7.34111	12.7787	59.8551	43.3766	75.5058
39157	Tuscarawas County	Ohio	2018	66631	60.9006	44.1535	76.7969	1.50855	1.09372	1.90232	59.392	43.0598	74.8946
39157	Tuscarawas County	Ohio	2019	66501	66.7049	48.3792	84.0909	1.5915	1.15427	2.00631	65.1134	47.225	82.0846
39157	Tuscarawas County	Ohio	2020	66446	70.32	50.9459	88.728	1.40925	1.02099	1.77816	68.9107	49.925	86.9498
39157	Tuscarawas County	Ohio	2021	67208	88.7243	64.3895	111.792	10.7517	7.80278	13.547	77.9726	56.5867	98.2446
39157	Tuscarawas County	Ohio	2022	66939	71.2916	51.6666	89.9299	5.52288	4.00255	6.96677	65.7687	47.664	82.9631
39157	Tuscarawas County	Ohio	2023	66761	73.1672	53.1126	92.171	15.065	10.9358	18.9778	58.1023	42.1768	73.1932
39157	Tuscarawas County	Ohio	2024	66761	59.2565	42.9472	74.7444	5.90798	4.28192	7.45215	53.3486	38.6653	67.2923
39159	Union County	Ohio	2018	41455	41.9904	30.4656	52.9188	1.09975	0.797909	1.38597	40.8906	29.6677	51.5328
39159	Union County	Ohio	2019	42435	41.6575	30.2265	52.4958	1.03479	0.750838	1.30402	40.6227	29.4756	51.1917
39159	Union County	Ohio	2020	43255	38.8482	28.1557	49.0022	0.919259	0.666244	1.15953	37.9289	27.4895	47.8427
39159	Union County	Ohio	2021	46971	46.2928	33.6036	58.3174	5.42307	3.93656	6.83171	40.8697	29.667	51.4857
39159	Union County	Ohio	2022	48718	45.5377	33.0136	57.4265	3.68583	2.67212	4.6481	41.8519	30.3415	52.7784
39159	Union County	Ohio	2023	50764	42.6328	30.9629	53.6837	9.17097	6.66059	11.5482	33.4619	24.3023	42.1355
39159	Union County	Ohio	2024	50764	35.6602	25.8512	44.9723	3.56372	2.58345	4.49433	32.0965	23.2677	40.478
39161	Van Wert County	Ohio	2018	20340	68.1691	49.4833	85.8763	2.04879	1.4872	2.58097	66.1203	47.9961	83.2953
39161	Van Wert County	Ohio	2019	20372	63.9384	46.4189	80.5371	1.5987	1.16065	2.01373	62.3397	45.2583	78.5234
39161	Van Wert County	Ohio	2020	20314	71.0368	51.5129	89.5636	2.32992	1.68956	2.93758	68.7068	49.8234	86.626
39161	Van Wert County	Ohio	2021	20804	91.9557	66.7813	115.796	10.3935	7.54813	13.0882	81.5621	59.2331	102.708
39161	Van Wert County	Ohio	2022	20891	76.5844	55.569	96.5103	7.02068	5.09415	8.84734	69.5637	50.4749	87.663
39161	Van Wert County	Ohio	2023	20839	74.3229	54.0257	93.5202	16.8333	12.2362	21.1813	57.4896	41.7895	72.3389
39161	Van Wert County	Ohio	2024	20839	71.0848	51.5658	89.5982	9.04894	6.56421	11.4057	62.0359	45.0016	78.1926
39163	Vinton County	Ohio	2018	9779	67.382	48.8016	85.0437	1.36223	0.986601	1.71929	66.0197	47.815	83.3244
39163	Vinton County	Ohio	2019	9747	69.9389	50.6639	88.2558	1.99856	1.44776	2.52197	67.9404	49.2162	85.7338
39163	Vinton County	Ohio	2020	9689	77.5199	56.1163	97.8791	1.51309	1.09532	1.91047	76.0069	55.021	95.9686
39163	Vinton County	Ohio	2021	9520	108.685	78.806	137.043	13.1905	9.56424	16.6322	95.4949	69.2418	120.411
39163	Vinton County	Ohio	2022	9442	87.6092	63.4287	110.605	7.43555	5.38331	9.38728	80.1737	58.0454	101.218
39163	Vinton County	Ohio	2023	9390	85.3162	61.8531	107.588	17.0405	12.3541	21.489	68.2757	49.499	86.0993
39163	Vinton County	Ohio	2024	9390	84.2653	61.0112	106.379	7.41045	5.36544	9.35515	76.8549	55.6457	97.0236
39165	Warren County	Ohio	2018	165508	47.6681	34.609	60.0397	1.06583	0.773835	1.34245	46.6023	33.8352	58.6972
39165	Warren County	Ohio	2019	168334	48.7764	35.4188	61.4283	1.21173	0.879894	1.52603	47.5647	34.539	59.9022
39165	Warren County	Ohio	2020	171771	51.5012	37.3619	64.9108	1.14833	0.833065	1.44733	50.3528	36.5288	63.4635
39165	Warren County	Ohio	2021	178133	65.9932	47.9646	83.0477	8.11517	5.8982	10.2124	57.878	42.0664	72.8354
39165	Warren County	Ohio	2022	181313	50.302	36.4936	63.3971	4.43104	3.21468	5.58457	45.871	33.279	57.8125
39165	Warren County	Ohio	2023	183116	53.9039	39.1646	67.8534	10.7852	7.83615	13.5763	43.1187	31.3285	54.2771
39165	Warren County	Ohio	2024	183116	45.4848	32.9842	57.3469	4.41861	3.20424	5.57094	41.0662	29.78	51.7759
39167	Washington County	Ohio	2018	45250	56.4804	40.9137	71.2738	0.950767	0.688723	1.19979	55.5297	40.2249	70.074
39167	Washington County	Ohio	2019	45070	61.6784	44.6938	77.8118	1.64248	1.19019	2.07211	60.0359	43.5036	75.7397
39167	Washington County	Ohio	2020	44898	63.9298	46.2839	80.712	1.27797	0.925221	1.61344	62.6519	45.3587	79.0986
39167	Washington County	Ohio	2021	44731	86.2682	62.569	108.752	10.5783	7.67229	13.3353	75.6899	54.8967	95.4165
39167	Washington County	Ohio	2022	44468	73.0311	52.8922	92.1747	5.67449	4.1097	7.16195	67.3566	48.7825	85.0128
39167	Washington County	Ohio	2023	44302	72.725	52.7381	91.6907	14.0625	10.1978	17.7299	58.6624	42.5403	73.9609
39167	Washington County	Ohio	2024	44302	63.4839	45.9701	80.1359	5.21344	3.77517	6.58094	58.2705	42.1949	73.555
39169	Wayne County	Ohio	2018	81684	56.473	40.9564	71.1951	1.43334	1.03952	1.807	55.0397	39.9169	69.3881
39169	Wayne County	Ohio	2019	81605	59.911	43.4669	75.5048	1.46977	1.06635	1.85233	58.4413	42.4005	73.6524
39169	Wayne County	Ohio	2020	81907	59.1367	42.8513	74.6064	1.45388	1.0535	1.83421	57.6828	41.7978	72.7722
39169	Wayne County	Ohio	2021	82710	77.0464	55.8979	97.1017	8.46994	6.14502	10.6747	68.5765	49.7529	86.427
39169	Wayne County	Ohio	2022	82810	64.6897	46.8841	81.5989	4.99155	3.61765	6.2963	59.6981	43.2665	75.3026
39169	Wayne County	Ohio	2023	82740	65.8134	47.7872	82.8885	14.4914	10.5222	18.2511	51.322	37.265	64.6374
39169	Wayne County	Ohio	2024	82740	57.4682	41.6605	72.475	5.41309	3.92413	6.82662	52.0551	37.7364	65.6483
39171	Williams County	Ohio	2018	26650	64.6324	46.8839	81.4671	2.49152	1.80734	3.14049	62.1409	45.0766	78.3266
39171	Williams County	Ohio	2019	26680	63.0972	45.7772	79.5221	1.46018	1.05937	1.84028	61.637	44.7178	77.6818
39171	Williams County	Ohio	2020	26680	63.638	46.1264	80.2659	2.01785	1.46259	2.54509	61.6202	44.6638	77.7208
39171	Williams County	Ohio	2021	26902	84.5171	61.3461	106.477	10.2391	7.43198	12.8995	74.278	53.9141	93.5771
39171	Williams County	Ohio	2022	26976	70.4448	51.0912	88.8064	6.89349	4.99962	8.69029	63.5513	46.0916	80.1161
39171	Williams County	Ohio	2023	26978	78.0589	56.7163	98.2572	18.3558	13.337	23.1055	59.7031	43.3793	75.1517
39171	Williams County	Ohio	2024	26978	67.8151	49.1684	85.5138	8.84167	6.41052	11.1492	58.9735	42.7579	74.3646
39173	Wood County	Ohio	2018	95015	51.5002	37.3801	64.8824	1.91221	1.38793	2.40909	49.588	35.9921	62.4733
39173	Wood County	Ohio	2019	95370	51.2239	37.1829	64.5297	1.24036	0.900362	1.56255	49.9836	36.2825	62.9671
39173	Wood County	Ohio	2020	96023	52.5491	38.1027	66.2595	1.49995	1.0876	1.8913	51.0491	37.0151	64.3682
39173	Wood County	Ohio	2021	97135	64.7861	47.0497	81.5827	7.57044	5.49789	9.53317	57.2156	41.5518	72.0495
39173	Wood County	Ohio	2022	97245	56.4911	40.9897	71.1888	5.48435	3.97942	6.91125	51.0067	37.0103	64.2775
39173	Wood County	Ohio	2023	97847	61.1067	44.4222	76.8854	14.1993	10.3223	17.8658	46.9074	34.0999	59.0196
39173	Wood County	Ohio	2024	97847	50.2722	36.4729	63.3583	6.46801	4.69259	8.15166	43.8042	31.7803	55.2066
39175	Wyandot County	Ohio	2018	15908	60.5798	43.9489	76.3523	1.88098	1.36459	2.37071	58.6989	42.5843	73.9816
39175	Wyandot County	Ohio	2019	15816	66.0408	47.9117	83.2335	1.56749	1.13719	1.97556	64.4733	46.7745	81.2579
39175	Wyandot County	Ohio	2020	15838	61.1606	44.3195	77.1574	1.52397	1.10433	1.92257	59.6366	43.2151	75.2349
39175	Wyandot County	Ohio	2021	15882	89.4139	64.8937	112.655	10.1137	7.34022	12.7426	79.3002	57.5535	99.9127
39175	Wyandot County	Ohio	2022	15872	77.0873	55.8953	97.1996	6.64195	4.81602	8.37485	70.4453	51.0793	88.8248
39175	Wyandot County	Ohio	2023	15770	69.0419	50.1464	86.9333	14.8831	10.8099	18.7399	54.1588	39.3365	68.1934
39175	Wyandot County	Ohio	2024	15770	58.658	42.5245	73.9735	6.61417	4.79499	8.34112	52.0438	37.7295	65.6324
40001	Adair County	Oklahoma	2018	15353	78.2688	56.7571	98.682	2.68215	1.94498	3.38169	75.5866	54.8121	95.3004
40001	Adair County	Oklahoma	2019	15357	73.0461	52.9581	92.1141	4.01529	2.91107	5.06345	69.0308	50.047	87.0507
40001	Adair County	Oklahoma	2020	15178	82.9015	60.0858	104.567	4.48303	3.24924	5.65466	78.4185	56.8365	98.9128
40001	Adair County	Oklahoma	2021	13353	139.854	101.509	176.197	18.9681	13.7674	23.8972	120.886	87.7413	152.3
40001	Adair County	Oklahoma	2022	13597	110.015	79.8134	138.658	18.4405	13.3781	23.2415	91.5748	66.4352	115.416
40001	Adair County	Oklahoma	2023	13587	107.52	78.0495	135.447	21.3694	15.5121	26.9197	86.1509	62.5373	108.527
40001	Adair County	Oklahoma	2024	13587	91.696	66.5441	115.539	16.6582	12.0889	20.9897	75.0379	54.4552	94.5494
40003	Alfalfa County	Oklahoma	2018	4345	55.3464	40.0952	69.8385	1.85351	1.34276	2.33884	53.4929	38.7524	67.4996
40003	Alfalfa County	Oklahoma	2019	4341	59.2627	42.9147	74.8056	1.94542	1.40876	2.45565	57.3173	41.506	72.35
40003	Alfalfa County	Oklahoma	2020	4347	67.6925	49.0498	85.4019	6.17824	4.47674	7.79456	61.5143	44.5731	77.6074
40003	Alfalfa County	Oklahoma	2021	4331	50.0717	36.3074	63.1342	7.52029	5.45303	9.48217	42.5514	30.8544	53.6521
40003	Alfalfa County	Oklahoma	2022	4324	54.0677	39.181	68.2075	10.5197	7.62325	13.2708	43.5481	31.5577	54.9367
40003	Alfalfa County	Oklahoma	2023	4372	52.2027	37.8366	65.8445	10.0536	7.28688	12.6809	42.1491	30.5497	53.1636
40003	Alfalfa County	Oklahoma	2024	4372	42.766	31.0081	53.9255	6.60798	4.79122	8.33229	36.158	26.2169	45.5932
40005	Atoka County	Oklahoma	2018	10158	89.8782	65.2457	113.219	3.532	2.564	4.44922	86.3462	62.6817	108.769
40005	Atoka County	Oklahoma	2019	10096	71.6227	51.9563	90.2757	2.93368	2.12814	3.69772	68.689	49.8281	86.578
40005	Atoka County	Oklahoma	2020	10154	97.3927	70.6443	122.766	5.72605	4.15342	7.21782	91.6667	66.4909	115.548
40005	Atoka County	Oklahoma	2021	10473	91.9801	66.7892	115.841	11.7776	8.55199	14.8328	80.2026	58.2372	101.008
40005	Atoka County	Oklahoma	2022	10701	89.9533	65.2945	113.322	16.11	11.6938	20.2951	73.8433	53.6007	93.0264
40005	Atoka County	Oklahoma	2023	10890	88.9014	64.5524	111.965	17.3564	12.6027	21.8592	71.545	51.9497	90.1062
40005	Atoka County	Oklahoma	2024	10890	86.5481	62.8443	109.001	14.4138	10.4661	18.1531	72.1343	52.3782	90.8476
40007	Beaver County	Oklahoma	2018	3647	35.3702	25.5853	44.687	1.63109	1.17986	2.06073	33.7391	24.4055	42.6263
40007	Beaver County	Oklahoma	2019	3647	42.7251	30.8883	54.0041	1.02645	0.742078	1.29743	41.6986	30.1462	52.7067
40007	Beaver County	Oklahoma	2020	3558	52.1798	37.7729	65.8837	7.14004	5.16866	9.01521	45.0398	32.6042	56.8685
40007	Beaver County	Oklahoma	2021	3464	61.3745	44.4277	77.4948	8.33531	6.03375	10.5246	53.0392	38.3939	66.9702
40007	Beaver County	Oklahoma	2022	3511	44.5237	32.2157	56.2385	6.81645	4.93212	8.60994	37.7073	27.2836	47.6286
40007	Beaver County	Oklahoma	2023	3509	54.5298	39.4562	68.8766	8.03216	5.81184	10.1454	46.4976	33.6443	58.7312
40007	Beaver County	Oklahoma	2024	3509	45.5377	32.9545	57.5119	5.93647	4.29607	7.49748	39.6012	28.6584	50.0144
40009	Beckham County	Oklahoma	2018	15506	55.6235	40.2787	70.213	1.74792	1.26572	2.20638	53.8756	39.013	68.0066
40009	Beckham County	Oklahoma	2019	15480	50.3731	36.4575	63.6132	1.25234	0.906382	1.58151	49.1207	35.5511	62.0317
40009	Beckham County	Oklahoma	2020	15200	67.4216	48.8265	85.0993	6.29637	4.55981	7.94725	61.1252	44.2667	77.152
40009	Beckham County	Oklahoma	2021	15602	72.7697	52.715	91.8273	8.98591	6.50947	11.3392	63.7838	46.2056	80.488
40009	Beckham County	Oklahoma	2022	15794	65.2935	47.2911	82.4049	10.9339	7.91926	13.7993	54.3596	39.3719	68.6055
40009	Beckham County	Oklahoma	2023	16010	58.9065	42.6622	74.3481	9.053	6.55651	11.4261	49.8535	36.1057	62.922
40009	Beckham County	Oklahoma	2024	16010	59.9671	43.4436	75.6674	6.99347	5.06648	8.82448	52.9736	38.3772	66.843
40011	Blaine County	Oklahoma	2018	6525	76.6354	55.5303	96.6837	2.03799	1.47674	2.57115	74.5974	54.0535	94.1125
40011	Blaine County	Oklahoma	2019	6561	78.3747	56.7664	98.9129	3.20679	2.32266	4.04714	75.1679	54.4438	94.8658
40011	Blaine County	Oklahoma	2020	6571	94.2674	68.3001	118.938	7.71736	5.5915	9.73704	86.55	62.7086	109.201
40011	Blaine County	Oklahoma	2021	5955	101.916	73.8961	128.511	13.7367	9.95999	17.3211	88.1798	63.9361	111.189
40011	Blaine County	Oklahoma	2022	5835	106.884	77.4619	134.825	19.5886	14.1964	24.7095	87.295	63.2654	110.116
40011	Blaine County	Oklahoma	2023	5931	89.3287	64.7538	112.66	16.806	12.1826	21.1956	72.5227	52.5712	91.4649
40011	Blaine County	Oklahoma	2024	5931	82.0371	59.4874	103.437	12.1733	8.82719	15.3487	69.8638	50.6602	88.0879
40013	Bryan County	Oklahoma	2018	33810	72.3632	52.5318	91.154	1.92143	1.39486	2.42038	70.4418	51.1369	88.7337
40013	Bryan County	Oklahoma	2019	34511	70.6362	51.244	89.0274	2.68823	1.95021	3.38815	67.948	49.2938	85.6393
40013	Bryan County	Oklahoma	2020	35305	81.2975	58.983	102.458	4.81855	3.49596	6.07274	76.479	55.4871	96.3853
40013	Bryan County	Oklahoma	2021	33915	110.561	80.2769	139.247	12.8434	9.32548	16.1759	97.7172	70.9515	123.071
40013	Bryan County	Oklahoma	2022	34854	93.772	68.0659	118.133	16.2704	11.8101	20.4973	77.5016	56.2557	97.6355
40013	Bryan County	Oklahoma	2023	35350	81.2041	58.9701	102.261	15.6787	11.3858	19.7444	65.5254	47.5843	82.5169
40013	Bryan County	Oklahoma	2024	35350	95.2907	69.1981	120.003	15.2978	11.1089	19.2651	79.993	58.0892	100.738
40015	Caddo County	Oklahoma	2018	20415	77.5179	56.1852	97.7749	2.50977	1.81909	3.16562	75.0081	54.3661	94.6092
40015	Caddo County	Oklahoma	2019	20341	78.5947	56.9349	99.1776	3.11423	2.25598	3.9298	75.4805	54.6789	95.2478
40015	Caddo County	Oklahoma	2020	20429	93.6169	67.842	118.098	7.34039	5.31941	9.25992	86.2765	62.5226	108.838
40015	Caddo County	Oklahoma	2021	18858	108.476	78.6654	136.762	13.8979	10.0786	17.522	94.5778	68.5868	119.24
40015	Caddo County	Oklahoma	2022	19240	91.0521	65.9935	114.848	15.7036	11.3818	19.8076	75.3485	54.6117	95.0402
40015	Caddo County	Oklahoma	2023	19185	79.3919	57.5545	100.123	14.6159	10.5957	18.4324	64.776	46.9588	81.6903
40015	Caddo County	Oklahoma	2024	19185	84.7115	61.4228	106.814	11.591	8.40442	14.6152	73.1205	53.0184	92.1988
40017	Canadian County	Oklahoma	2018	101629	49.1707	35.6694	61.9761	1.33007	0.964862	1.67646	47.8406	34.7046	60.2996
40017	Canadian County	Oklahoma	2019	104501	47.6507	34.5528	60.0805	1.72323	1.24956	2.17273	45.9275	33.3033	57.9077
40017	Canadian County	Oklahoma	2020	108263	54.2706	39.3681	68.4056	4.09664	2.97172	5.16363	50.174	36.3964	63.242
40017	Canadian County	Oklahoma	2021	114485	60.5758	43.9929	76.2797	8.88427	6.45215	11.1875	51.6916	37.5407	65.0922
40017	Canadian County	Oklahoma	2022	120162	47.6806	34.5874	60.0997	7.95134	5.76788	10.0224	39.7293	28.8195	50.0773
40017	Canadian County	Oklahoma	2023	124978	47.6605	34.5862	60.055	9.33987	6.77775	11.7688	38.3206	27.8085	48.2862
40017	Canadian County	Oklahoma	2024	124978	50.1107	36.3712	63.1323	7.6401	5.54532	9.62544	42.4706	30.8259	53.5069
40019	Carter County	Oklahoma	2018	33958	79.4082	57.6279	100.055	2.67188	1.93903	3.36657	76.7364	55.6889	96.688
40019	Carter County	Oklahoma	2019	34028	72.3207	52.4406	91.1873	2.27875	1.65235	2.87321	70.042	50.7883	88.3141
40019	Carter County	Oklahoma	2020	34263	90.6661	65.7921	114.248	6.59513	4.78578	8.31048	84.0709	61.0064	105.937
40019	Carter County	Oklahoma	2021	34103	117.424	85.2353	147.928	13.328	9.67451	16.7903	104.096	75.5608	131.137
40019	Carter County	Oklahoma	2022	34443	88.3531	64.0914	111.365	15.4533	11.2098	19.4782	72.8998	52.8815	91.8871
40019	Carter County	Oklahoma	2023	34665	94.4539	68.5514	119.005	18.0762	13.1191	22.7748	76.3776	55.4323	96.2306
40019	Carter County	Oklahoma	2024	34665	94.5156	68.6191	119.05	15.2318	11.0584	19.1858	79.2838	57.5607	99.8645
40021	Cherokee County	Oklahoma	2018	35272	72.7577	52.7977	91.6804	2.632	1.90995	3.31653	70.1257	50.8878	88.3639
40021	Cherokee County	Oklahoma	2019	35406	66.8038	48.4682	84.1909	3.61835	2.62522	4.56011	63.1854	45.8429	79.6308
40021	Cherokee County	Oklahoma	2020	35727	78.9476	57.2604	99.522	4.47065	3.24254	5.63574	74.477	54.0178	93.8863
40021	Cherokee County	Oklahoma	2021	34702	100.007	72.6419	125.915	14.2152	10.3255	17.8978	85.7915	62.3165	108.017
40021	Cherokee County	Oklahoma	2022	35299	88.7069	64.3948	111.744	15.3455	11.1397	19.3307	73.3615	53.2551	92.4135
40021	Cherokee County	Oklahoma	2023	35386	81.1571	58.9474	102.186	16.2846	11.8281	20.5041	64.8725	47.1193	81.6817
40021	Cherokee County	Oklahoma	2024	35386	86.6856	62.9455	109.172	16.4645	11.9554	20.7354	70.2211	50.99	88.4365
40023	Choctaw County	Oklahoma	2018	10468	98.4449	71.4613	124.015	2.88519	2.09436	3.63458	95.5597	69.3669	120.38
40023	Choctaw County	Oklahoma	2019	10453	92.1898	66.8969	116.169	4.1089	2.9816	5.17766	88.0809	63.9153	110.991
40023	Choctaw County	Oklahoma	2020	10439	115.531	83.8227	145.598	6.70024	4.86131	8.44399	108.831	78.9614	137.154
40023	Choctaw County	Oklahoma	2021	10190	154.805	112.423	194.941	17.8932	12.9945	22.5325	136.911	99.4283	172.409
40023	Choctaw County	Oklahoma	2022	10215	135.58	98.4668	170.723	23.299	16.9213	29.3384	112.281	81.5456	141.385
40023	Choctaw County	Oklahoma	2023	10148	122.055	88.6832	153.638	23.4192	17.016	29.4791	98.6361	71.6672	124.159
40023	Choctaw County	Oklahoma	2024	10148	118.946	86.3894	149.774	18.3415	13.3212	23.0951	100.605	73.0682	126.679
40025	Cimarron County	Oklahoma	2018	1512	27.0719	19.5691	34.2226	1.9166	1.38543	2.42284	25.1553	18.1837	31.7997
40025	Cimarron County	Oklahoma	2019	1484	39.8577	28.784	50.4253	0.418317	0.302095	0.529226	39.4394	28.4819	49.896
40025	Cimarron County	Oklahoma	2020	1464	47.4407	34.3259	59.9234	7.43148	5.37709	9.38688	40.0092	28.9489	50.5365
40025	Cimarron County	Oklahoma	2021	1561	68.2985	49.4114	86.2786	9.58339	6.93323	12.1063	58.7152	42.4782	74.1723
40025	Cimarron County	Oklahoma	2022	1562	54.942	39.7262	69.4382	7.70234	5.56923	9.73455	47.2397	34.157	59.7036
40025	Cimarron County	Oklahoma	2023	1497	77.2868	55.8581	97.7143	7.40665	5.35306	9.36428	69.8802	50.505	88.35
40025	Cimarron County	Oklahoma	2024	1497	46.408	33.5536	58.6555	5.83277	4.21717	7.37209	40.5752	29.3364	51.2834
40027	Cleveland County	Oklahoma	2018	206582	46.2775	33.5894	58.3026	1.36821	0.993082	1.72374	44.9093	32.5963	56.5789
40027	Cleveland County	Oklahoma	2019	209194	45.0215	32.6657	56.7374	1.65955	1.2041	2.09142	43.3619	31.4616	54.646
40027	Cleveland County	Oklahoma	2020	212216	52.1079	37.8168	65.6544	4.12362	2.99268	5.19563	47.9843	34.8242	60.4587
40027	Cleveland County	Oklahoma	2021	220491	62.571	45.4617	78.7635	8.75608	6.36183	11.022	53.8149	39.0999	67.7415
40027	Cleveland County	Oklahoma	2022	222438	54.0334	39.208	68.0893	8.80257	6.38737	11.0924	45.2308	32.8207	56.9969
40027	Cleveland County	Oklahoma	2023	223796	50.5769	36.7166	63.7096	10.1471	7.36633	12.7818	40.4298	29.3503	50.9278
40027	Cleveland County	Oklahoma	2024	223796	55.2667	40.1278	69.6078	9.00576	6.53886	11.3426	46.261	33.5889	58.2651
40029	Coal County	Oklahoma	2018	3929	85.9972	62.4353	108.32	3.09831	2.24942	3.90255	82.8989	60.1859	104.417
40029	Coal County	Oklahoma	2019	3931	111.87	81.1587	140.996	4.39005	3.18486	5.53301	107.48	77.9738	135.463
40029	Coal County	Oklahoma	2020	3981	104.097	75.5174	131.202	6.62575	4.80667	8.35098	97.4712	70.7108	122.851
40029	Coal County	Oklahoma	2021	3775	118.496	86.0538	149.219	15.6803	11.3873	19.7458	102.815	74.6665	129.473
40029	Coal County	Oklahoma	2022	3795	136.455	99.0398	171.916	23.8397	17.303	30.035	112.615	81.7368	141.881
40029	Coal County	Oklahoma	2023	3778	107.396	77.9768	135.266	21.596	15.6801	27.2002	85.8004	62.2967	108.066
40029	Coal County	Oklahoma	2024	3778	111.301	80.8151	140.178	18.2623	13.2602	23.0005	93.0383	67.5549	117.177
40031	Comanche County	Oklahoma	2018	85961	50.2447	36.4181	63.3738	1.23339	0.893981	1.55568	49.0113	35.5241	61.8181
40031	Comanche County	Oklahoma	2019	86229	46.8915	33.9772	59.1594	1.55031	1.12334	1.9559	45.3411	32.8538	57.2035
40031	Comanche County	Oklahoma	2020	86672	58.1604	42.1403	73.3797	4.09376	2.96615	5.16501	54.0666	39.1742	68.2147
40031	Comanche County	Oklahoma	2021	86847	74.667	54.1476	94.1377	9.76325	7.08018	12.3092	64.9038	47.0674	81.8285
40031	Comanche County	Oklahoma	2022	87773	58.401	42.3232	73.6711	10.0967	7.31709	12.7367	48.3043	35.0061	60.9344
40031	Comanche County	Oklahoma	2023	86918	54.108	39.2235	68.2389	9.90302	7.17882	12.4893	44.205	32.0447	55.7496
40031	Comanche County	Oklahoma	2024	86918	62.7291	45.472	79.1131	8.50895	6.16809	10.7314	54.2202	39.304	68.3818
40033	Cotton County	Oklahoma	2018	4250	82.899	60.1087	104.529	1.54391	1.11947	1.94674	81.3551	58.9893	102.582
40033	Cotton County	Oklahoma	2019	4157	79.476	57.5948	100.259	2.29697	1.66457	2.89762	77.179	55.9302	97.3609
40033	Cotton County	Oklahoma	2020	4125	97.859	70.9475	123.404	6.77027	4.90842	8.53757	91.0887	66.0391	114.867
40033	Cotton County	Oklahoma	2021	3987	127.965	92.8218	161.301	14.2682	10.3497	17.9851	113.697	82.4722	143.316
40033	Cotton County	Oklahoma	2022	3968	92.8074	67.2822	117.038	15.0392	10.9029	18.9657	77.7682	56.3793	98.0723
40033	Cotton County	Oklahoma	2023	3934	87.0038	63.0871	109.701	14.8094	10.7384	18.6729	72.1945	52.3487	91.0286
40033	Cotton County	Oklahoma	2024	3934	82.5979	59.9017	104.133	10.4354	7.56794	13.1561	72.1625	52.3337	90.9766
40035	Craig County	Oklahoma	2018	10494	85.2264	61.8557	107.377	3.21317	2.33206	4.04831	82.0132	59.5237	103.329
40035	Craig County	Oklahoma	2019	10443	90.3214	65.5279	113.834	4.73816	3.43752	5.9716	85.5833	62.0903	107.862
40035	Craig County	Oklahoma	2020	10475	93.6153	67.9024	118.007	5.79581	4.2039	7.30593	87.8195	63.6985	110.701
40035	Craig County	Oklahoma	2021	10383	114.286	83.0358	143.861	18.2631	13.2693	22.9894	96.0225	69.7664	120.872
40035	Craig County	Oklahoma	2022	10376	112.945	81.9967	142.268	20.9493	15.2089	26.3881	91.9962	66.7878	115.88
40035	Craig County	Oklahoma	2023	10552	101.962	74.0775	128.355	23.1635	16.8287	29.1594	78.7989	57.2488	99.196
40035	Craig County	Oklahoma	2024	10552	102.635	74.5262	129.259	19.5742	14.2135	24.6519	83.0603	60.3127	104.607
40037	Creek County	Oklahoma	2018	51350	83.6515	60.7423	105.351	3.78917	2.75145	4.77208	79.8624	57.9909	100.579
40037	Creek County	Oklahoma	2019	51595	77.9185	56.5146	98.2239	3.15899	2.29123	3.98221	74.7595	54.2234	94.2417
40037	Creek County	Oklahoma	2020	51786	85.3561	61.9091	107.6	6.28027	4.5551	7.91689	79.0758	57.354	99.6828
40037	Creek County	Oklahoma	2021	52241	111.9	81.2748	140.898	17.4697	12.6885	21.9969	94.4304	68.5863	118.901
40037	Creek County	Oklahoma	2022	52942	88.3558	64.1095	111.346	16.9617	12.3071	21.3751	71.3941	51.8024	89.9705
40037	Creek County	Oklahoma	2023	53309	83.7172	60.7756	105.454	18.3601	13.3288	23.1273	65.3571	47.4468	82.327
40037	Creek County	Oklahoma	2024	53309	86.6267	62.8785	109.133	14.1616	10.2793	17.8408	72.4651	52.5992	91.2917
40039	Custer County	Oklahoma	2018	19980	56.7705	41.1247	71.6385	1.70548	1.23545	2.15214	55.065	39.8893	69.4864
40039	Custer County	Oklahoma	2019	20019	51.4379	37.2484	64.9286	2.02684	1.46772	2.55842	49.4111	35.7807	62.3702
40039	Custer County	Oklahoma	2020	19736	72.9585	52.8486	92.0701	6.06032	4.38988	7.64784	66.8982	48.4587	84.4223
40039	Custer County	Oklahoma	2021	19409	72.2871	52.3972	91.1724	9.4827	6.87352	11.9601	62.8044	45.5237	79.2123
40039	Custer County	Oklahoma	2022	19302	61.5102	44.5666	77.6073	10.3104	7.47034	13.0087	51.1997	37.0963	64.5986
40039	Custer County	Oklahoma	2023	19507	65.7157	47.6203	82.9039	11.0752	8.02554	13.9719	54.6405	39.5948	68.9319
40039	Custer County	Oklahoma	2024	19507	69.3219	50.2494	87.4304	9.09657	6.59383	11.4728	60.2254	43.6555	75.9576
40041	Delaware County	Oklahoma	2018	32261	84.8417	61.5502	106.931	3.30049	2.39441	4.1598	81.5412	59.1557	102.771
40041	Delaware County	Oklahoma	2019	32478	75.6586	54.8716	95.3805	4.13061	2.99574	5.20734	71.5279	51.8759	90.1732
40041	Delaware County	Oklahoma	2020	32684	95.4572	69.2262	120.347	5.76541	4.18112	7.26867	89.6918	65.0451	113.078
40041	Delaware County	Oklahoma	2021	31066	130.094	94.483	163.815	20.3122	14.7521	25.5773	109.781	79.7309	138.238
40041	Delaware County	Oklahoma	2022	31471	102.844	74.6255	129.597	18.3695	13.3293	23.1482	84.4741	61.2962	106.449
40041	Delaware County	Oklahoma	2023	31655	100.941	73.3032	127.116	21.58	15.6713	27.1758	79.361	57.6319	99.94
40041	Delaware County	Oklahoma	2024	31655	108.767	78.9693	136.996	21.5261	15.6288	27.1129	87.2409	63.3405	109.883
40043	Dewey County	Oklahoma	2018	3353	61.5929	44.5981	77.7527	2.71918	1.9689	3.4326	58.8737	42.6292	74.3201
40043	Dewey County	Oklahoma	2019	3338	71.958	52.0745	90.879	2.69419	1.94973	3.40261	69.2639	50.1248	87.4764
40043	Dewey County	Oklahoma	2020	3344	72.7135	52.6402	91.8055	7.37949	5.34231	9.31709	65.334	47.2979	82.4884
40043	Dewey County	Oklahoma	2021	3049	104.765	75.8903	132.206	15.6752	11.3548	19.7809	89.0903	64.5355	112.425
40043	Dewey County	Oklahoma	2022	3038	87.2146	63.1517	110.094	16.1371	11.6848	20.3705	71.0775	51.4669	89.724
40043	Dewey County	Oklahoma	2023	2955	97.7131	70.7711	123.322	18.7039	13.5468	23.6059	79.0092	57.2243	99.7161
40043	Dewey County	Oklahoma	2024	2955	81.3126	58.9153	102.591	12.5801	9.11495	15.8721	68.7325	49.8004	86.7184
40045	Ellis County	Oklahoma	2018	2852	61.0174	44.1503	77.0713	2.42255	1.75288	3.05993	58.5949	42.3974	74.0114
40045	Ellis County	Oklahoma	2019	2808	43.4985	31.4606	54.9628	1.35422	0.979447	1.71113	42.1443	30.4811	53.2517
40045	Ellis County	Oklahoma	2020	2776	78.1064	56.5384	98.623	9.3933	6.79947	11.8607	68.7131	49.7389	86.7623
40045	Ellis County	Oklahoma	2021	2696	68.8972	49.8839	86.9779	9.80823	7.10149	12.3822	59.089	42.7825	74.5957
40045	Ellis County	Oklahoma	2022	2653	91.8059	66.4443	115.937	15.6153	11.3016	19.7197	76.1905	55.1427	96.2168
40045	Ellis County	Oklahoma	2023	2633	73.7334	53.3649	93.1131	12.3394	8.9307	15.5826	61.394	44.4342	77.5305
40045	Ellis County	Oklahoma	2024	2633	63.4864	45.9673	80.1456	8.40883	6.08842	10.6154	55.0775	39.8789	69.5302
40047	Garfield County	Oklahoma	2018	42365	59.2915	42.9886	74.7653	1.75327	1.27119	2.21084	57.5382	41.7174	72.5545
40047	Garfield County	Oklahoma	2019	42601	64.5138	46.7555	81.3788	2.21556	1.6057	2.79474	62.2983	45.1498	78.584
40047	Garfield County	Oklahoma	2020	42507	78.3837	56.834	98.8362	6.3079	4.5737	7.95381	72.0758	52.2603	90.8824
40047	Garfield County	Oklahoma	2021	43163	93.7709	68.0706	118.123	14.5017	10.5271	18.2678	79.2692	57.5435	99.8556
40047	Garfield County	Oklahoma	2022	43255	82.1125	59.5487	103.522	16.1821	11.7354	20.4014	65.9303	47.8133	83.1206
40047	Garfield County	Oklahoma	2023	43276	67.1816	48.7369	84.6749	13.945	10.1164	17.5761	53.2367	38.6205	67.0988
40047	Garfield County	Oklahoma	2024	43276	75.7958	55.0009	95.5106	12.2789	8.91015	15.4727	63.5168	46.0907	80.0379
40049	Garvin County	Oklahoma	2018	19620	94.0777	68.2514	118.57	2.9102	2.11129	3.66785	91.1675	66.1402	114.903
40049	Garvin County	Oklahoma	2019	19611	76.0307	55.1216	95.8785	2.74145	1.98752	3.4571	73.2893	53.134	92.4214
40049	Garvin County	Oklahoma	2020	19650	98.3504	71.3395	123.972	7.28675	5.28553	9.18506	91.0636	66.054	114.787
40049	Garvin County	Oklahoma	2021	18239	126.915	92.114	159.899	16.5895	12.0405	20.901	110.326	80.0735	138.999
40049	Garvin County	Oklahoma	2022	18271	100.609	72.9622	126.841	17.9412	13.0112	22.6191	82.6673	59.9511	104.222
40049	Garvin County	Oklahoma	2023	18291	89.0692	64.6223	112.252	17.3873	12.615	21.9128	71.6819	52.0073	90.3388
40049	Garvin County	Oklahoma	2024	18291	95.6072	69.3842	120.465	14.8105	10.7483	18.6611	80.7968	58.6359	101.804
40051	Grady County	Oklahoma	2018	39924	61.9765	44.947	78.1344	1.80398	1.3083	2.2743	60.1726	43.6387	75.8601
40051	Grady County	Oklahoma	2019	40307	61.4796	44.5595	77.547	2.33272	1.69072	2.94237	59.1469	42.8688	74.6047
40051	Grady County	Oklahoma	2020	40529	74.9994	54.3824	94.5655	5.66936	4.11088	7.14841	69.33	50.2716	87.4171
40051	Grady County	Oklahoma	2021	40209	95.1617	69.056	119.91	12.5844	9.13209	15.8572	82.5773	59.9239	104.053
40051	Grady County	Oklahoma	2022	41107	67.7468	49.1202	85.4257	11.3574	8.23472	14.3211	56.3894	40.8854	71.1045
40051	Grady County	Oklahoma	2023	41599	68.5001	49.685	86.3486	13.1609	9.54599	16.5902	55.3391	40.139	69.7585
40051	Grady County	Oklahoma	2024	41599	72.7118	52.7445	91.6511	10.1966	7.39651	12.8525	62.5152	45.348	78.7986
40053	Grant County	Oklahoma	2018	3075	74.2443	53.8233	93.6302	2.61422	1.89518	3.29682	71.6301	51.9282	90.3333
40053	Grant County	Oklahoma	2019	3071	72.3147	52.4014	91.23	2.53623	1.83783	3.19963	69.7785	50.5636	88.0304
40053	Grant County	Oklahoma	2020	3075	94.4495	68.4848	119.091	8.66621	6.28382	10.9272	85.7833	62.201	108.164
40053	Grant County	Oklahoma	2021	2929	110.805	80.4282	139.593	18.099	13.1372	22.8013	92.706	67.2909	116.792
40053	Grant County	Oklahoma	2022	2901	79.6963	57.795	100.478	16.4617	11.9379	20.7543	63.2346	45.8571	79.7237
40053	Grant County	Oklahoma	2023	2862	81.3825	59.0354	102.579	17.6424	12.7979	22.2374	63.7401	46.2374	80.3412
40053	Grant County	Oklahoma	2024	2862	101.782	73.8449	128.274	16.3307	11.8483	20.5814	85.4513	61.9966	107.693
40055	Greer County	Oklahoma	2018	4362	56.9288	41.245	71.8302	1.36065	0.985795	1.71681	55.5681	40.2592	70.1133
40055	Greer County	Oklahoma	2019	4278	46.3481	33.5615	58.5054	1.2062	0.873436	1.5226	45.1419	32.6881	56.9829
40055	Greer County	Oklahoma	2020	4286	81.4896	59.043	102.815	6.94728	5.03363	8.76532	74.5423	54.0093	94.0493
40055	Greer County	Oklahoma	2021	4156	88.4786	64.1263	111.604	10.2689	7.44255	12.9529	78.2097	56.6837	98.6515
40055	Greer County	Oklahoma	2022	4137	79.0413	57.2823	99.7066	13.013	9.43071	16.4153	66.0283	47.8516	83.2913
40055	Greer County	Oklahoma	2023	4126	58.5436	42.4202	73.8602	8.41541	6.09772	10.6171	50.1282	36.3224	63.2431
40055	Greer County	Oklahoma	2024	4126	83.2747	60.3675	105.022	9.1485	6.63193	11.5376	74.1262	53.7355	93.4843
40057	Harmon County	Oklahoma	2018	1855	91.5561	66.314	115.548	1.98317	1.43641	2.50286	89.5729	64.8776	113.045
40057	Harmon County	Oklahoma	2019	1852	55.7011	40.3249	70.3254	1.35195	0.978743	1.7069	54.3492	39.3462	68.6185
40057	Harmon County	Oklahoma	2020	1794	74.5081	53.9786	94.0148	6.23115	4.51426	7.8625	68.277	49.4644	86.1523
40057	Harmon County	Oklahoma	2021	1689	108.668	78.739	137.1	11.359	8.23054	14.331	97.3091	70.5084	122.769
40057	Harmon County	Oklahoma	2022	1668	101.07	73.2361	127.509	16.4138	11.8936	20.7077	84.6557	61.3424	106.801
40057	Harmon County	Oklahoma	2023	1639	77.0022	55.7774	97.1734	9.80004	7.09877	12.3672	67.2021	48.6786	84.8062
40057	Harmon County	Oklahoma	2024	1639	78.5805	56.949	99.1242	8.1723	5.92265	10.3088	70.4082	51.0264	88.8154
40059	Harper County	Oklahoma	2018	2593	64.6835	46.7995	81.7069	2.61479	1.89184	3.30295	62.0687	44.9076	78.4039
40059	Harper County	Oklahoma	2019	2547	33.4801	24.2143	42.3046	0.905802	0.655115	1.14455	32.5743	23.5592	41.1601
40059	Harper County	Oklahoma	2020	2520	56.0579	40.575	70.7877	6.73867	4.87748	8.50934	49.3192	35.6975	62.2784
40059	Harper County	Oklahoma	2021	2256	52.7934	38.2244	66.6478	7.62412	5.52015	9.62488	45.1693	32.7043	57.0229
40059	Harper County	Oklahoma	2022	2235	53.7977	38.9326	67.9429	8.61751	6.23637	10.8833	45.1802	32.6963	57.0595
40059	Harper County	Oklahoma	2023	2291	29.8005	21.5695	37.6313	4.93998	3.57554	6.23807	24.8605	17.994	31.3932
40059	Harper County	Oklahoma	2024	2291	53.5526	38.7714	67.6102	7.61726	5.51479	9.61678	45.9354	33.2566	57.9934
40061	Haskell County	Oklahoma	2018	9119	82.6263	59.9822	104.082	2.67307	1.94051	3.3672	79.9532	58.0417	100.715
40061	Haskell County	Oklahoma	2019	9112	96.0603	69.6996	121.055	4.92053	3.57024	6.20084	91.1398	66.1293	114.854
40061	Haskell County	Oklahoma	2020	9137	93.4483	67.7837	117.793	5.16697	3.74792	6.51304	88.2813	64.0358	111.28
40061	Haskell County	Oklahoma	2021	8372	131.937	95.8238	166.134	18.227	13.238	22.9512	113.71	82.5858	143.182
40061	Haskell County	Oklahoma	2022	8432	140.639	102.102	177.149	25.9252	18.8215	32.6556	114.713	83.2809	144.494
40061	Haskell County	Oklahoma	2023	8549	106.125	77.0809	133.625	21.8987	15.9055	27.5733	84.2263	61.1754	106.052
40061	Haskell County	Oklahoma	2024	8549	91.4803	66.4352	115.199	16.0331	11.6436	20.19	75.4472	54.7916	95.0085
40063	Hughes County	Oklahoma	2018	9832	86.7091	62.9531	109.215	2.92133	2.12096	3.67958	83.7877	60.8321	105.535
40063	Hughes County	Oklahoma	2019	9751	82.8276	60.0938	104.385	3.34156	2.4244	4.21128	79.4861	57.6694	100.174
40063	Hughes County	Oklahoma	2020	9636	111.256	80.7173	140.216	7.25901	5.26649	9.14852	103.997	75.4508	131.067
40063	Hughes County	Oklahoma	2021	9888	131.644	95.6183	165.755	18.5145	13.4478	23.3118	113.13	82.1705	142.443
40063	Hughes County	Oklahoma	2022	9888	102.412	74.3239	129.037	17.815	12.9289	22.4465	84.5973	61.395	106.591
40063	Hughes County	Oklahoma	2023	9902	99.1256	71.9668	124.856	20.2218	14.6813	25.4708	78.9039	57.2855	99.385
40063	Hughes County	Oklahoma	2024	9902	104.742	76.0519	131.918	17.3906	12.6272	21.9028	87.3509	63.4248	110.015
40065	Jackson County	Oklahoma	2018	17529	61.2689	44.4033	77.2863	1.40861	1.02086	1.77686	59.8603	43.3825	75.5094
40065	Jackson County	Oklahoma	2019	17333	56.4505	40.8904	71.2384	1.4977	1.08487	1.89003	54.9528	39.8056	69.3483
40065	Jackson County	Oklahoma	2020	17137	74.3729	53.8989	93.8178	5.43735	3.94051	6.85895	68.9355	49.9584	86.9588
40065	Jackson County	Oklahoma	2021	17466	73.5158	53.2988	92.7064	7.99513	5.79645	10.0822	65.5207	47.5023	82.6242
40065	Jackson County	Oklahoma	2022	17308	74.9693	54.3434	94.5525	12.532	9.08416	15.8056	62.4373	45.2592	78.7469
40065	Jackson County	Oklahoma	2023	17401	52.3398	37.9314	66.0239	7.11428	5.15582	8.97429	45.2256	32.7756	57.0496
40065	Jackson County	Oklahoma	2024	17401	69.7091	50.5397	87.9048	7.06665	5.12338	8.91121	62.6424	45.4163	78.9936
40067	Jefferson County	Oklahoma	2018	4366	99.7069	72.3186	125.689	2.48582	1.80299	3.13358	97.221	70.5156	122.555
40067	Jefferson County	Oklahoma	2019	4269	71.5689	51.8672	90.2801	2.18959	1.58683	2.76204	69.3793	50.2803	87.5181
40067	Jefferson County	Oklahoma	2020	4226	110.736	80.3137	139.598	8.01051	5.80982	10.0984	102.725	74.5039	129.499
40067	Jefferson County	Oklahoma	2021	3849	117.578	85.3007	148.188	12.6426	9.17198	15.9339	104.935	76.1287	132.254
40067	Jefferson County	Oklahoma	2022	3863	118.297	85.7692	149.17	19.8531	14.3942	25.0344	98.4435	71.3751	124.136
40067	Jefferson County	Oklahoma	2023	3825	89.4021	64.8456	112.697	16.158	11.7198	20.3682	73.2441	53.1258	92.3292
40067	Jefferson County	Oklahoma	2024	3825	86.9216	63.0612	109.549	12.3317	8.9466	15.5419	74.5899	54.1146	94.0073
40069	Johnston County	Oklahoma	2018	7833	85.5528	62.0953	107.785	2.89697	2.10266	3.64979	82.6559	59.9926	104.135
40069	Johnston County	Oklahoma	2019	7870	89.083	64.6087	112.303	3.06484	2.22282	3.86371	86.0182	62.3859	108.439
40069	Johnston County	Oklahoma	2020	7692	82.1728	59.6137	103.568	5.44363	3.94917	6.86095	76.7292	55.6645	96.7066
40069	Johnston County	Oklahoma	2021	7299	129.135	93.7476	162.665	15.9247	11.5608	20.0595	113.211	82.1868	142.605
40069	Johnston County	Oklahoma	2022	7312	104.844	76.0744	132.123	18.5945	13.492	23.4323	86.2498	62.5824	108.69
40069	Johnston County	Oklahoma	2023	7218	91.261	66.2457	114.966	17.7787	12.9054	22.3967	73.4824	53.3403	92.5694
40069	Johnston County	Oklahoma	2024	7218	104.566	75.9169	131.707	17.5123	12.7143	22.0579	87.0533	63.2026	109.649
40071	Kay County	Oklahoma	2018	30725	84.3138	61.1579	106.279	3.36457	2.44052	4.24109	80.9492	58.7173	102.038
40071	Kay County	Oklahoma	2019	30428	78.1811	56.6709	98.6042	2.73159	1.98003	3.44515	75.4496	54.6909	95.1591
40071	Kay County	Oklahoma	2020	30310	103.767	75.2663	130.803	8.61654	6.24993	10.8615	95.1503	69.0163	119.941
40071	Kay County	Oklahoma	2021	30592	121.496	88.2905	152.915	21.2272	15.4256	26.7165	100.269	72.8648	126.199
40071	Kay County	Oklahoma	2022	30759	94.0969	68.2547	118.61	18.2445	13.2339	22.9974	75.8524	55.0207	95.6125
40071	Kay County	Oklahoma	2023	30702	93.2404	67.7069	117.425	23.534	17.0893	29.6381	69.7064	50.6176	87.7865
40071	Kay County	Oklahoma	2024	30702	90.2786	65.5362	113.723	16.1076	11.693	20.2906	74.171	53.8432	93.4326
40073	Kingfisher County	Oklahoma	2018	10785	57.6927	41.8336	72.7432	1.60997	1.1674	2.02997	56.0827	40.6662	70.7133
40073	Kingfisher County	Oklahoma	2019	10810	56.5066	40.9572	71.2713	2.24508	1.62728	2.8317	54.2615	39.3299	68.4396
40073	Kingfisher County	Oklahoma	2020	10852	55.2386	40.0508	69.6538	4.29468	3.11386	5.41542	50.9439	36.937	64.2384
40073	Kingfisher County	Oklahoma	2021	10459	76.5479	55.5576	96.4426	10.9614	7.95566	13.8103	65.5865	47.602	82.6324
40073	Kingfisher County	Oklahoma	2022	10597	67.2398	48.763	84.7715	12.6023	9.13931	15.8882	54.6375	39.6236	68.8834
40073	Kingfisher County	Oklahoma	2023	10690	76.3429	55.3787	96.2276	14.975	10.8628	18.8755	61.3678	44.5159	77.3521
40073	Kingfisher County	Oklahoma	2024	10690	71.4866	51.8689	90.088	10.7692	7.81388	13.5715	60.7174	44.055	76.5165
40075	Kiowa County	Oklahoma	2018	6312	83.4104	60.4348	105.238	1.92282	1.39318	2.426	81.4875	59.0416	102.812
40075	Kiowa County	Oklahoma	2019	6247	76.0299	55.0645	95.9589	2.51309	1.8201	3.17182	73.5168	53.2444	92.7871
40075	Kiowa County	Oklahoma	2020	6244	120.788	87.5106	152.407	9.26296	6.71097	11.6877	111.526	80.7997	140.719
40075	Kiowa County	Oklahoma	2021	6044	103.333	74.9005	130.329	12.4339	9.0127	15.6823	90.8987	65.8878	114.646
40075	Kiowa County	Oklahoma	2022	5964	101.775	73.754	128.39	17.4276	12.6294	21.985	84.3477	61.1247	106.405
40075	Kiowa County	Oklahoma	2023	5995	109.739	79.5229	138.44	17.6139	12.764	22.2206	92.1251	66.7588	116.219
40075	Kiowa County	Oklahoma	2024	5995	85.7582	62.1668	108.156	10.045	7.28173	12.6685	75.7132	54.885	95.4872
40077	Latimer County	Oklahoma	2018	7337	89.0815	64.6404	112.254	3.37741	2.45075	4.25596	85.7041	62.1896	107.998
40077	Latimer County	Oklahoma	2019	7178	75.304	54.6125	94.9364	3.79806	2.75446	4.78825	71.506	51.8581	90.1481
40077	Latimer County	Oklahoma	2020	7177	68.6136	49.7487	86.5188	4.05506	2.94015	5.11326	64.5586	46.8085	81.4055
40077	Latimer County	Oklahoma	2021	6704	122.271	88.7642	154.019	17.7501	12.8858	22.3589	104.521	75.8784	131.661
40077	Latimer County	Oklahoma	2022	6900	101.689	73.8069	128.115	19.5771	14.2092	24.6645	82.1119	59.5977	103.45
40077	Latimer County	Oklahoma	2023	6852	99.4116	72.1799	125.208	21.6314	15.706	27.2446	77.7802	56.474	97.9636
40077	Latimer County	Oklahoma	2024	6852	106.181	77.0816	133.754	18.3567	13.3259	23.1235	87.8246	63.7557	110.631
40079	Le Flore County	Oklahoma	2018	35755	86.9992	63.1397	109.615	2.68929	1.95175	3.38838	84.3099	61.1879	106.227
40079	Le Flore County	Oklahoma	2019	35667	86.6353	62.8566	109.184	4.53801	3.29247	5.71912	82.0972	59.5641	103.465
40079	Le Flore County	Oklahoma	2020	35662	94.4966	68.5408	119.119	5.0654	3.67407	6.38527	89.4312	64.8667	112.734
40079	Le Flore County	Oklahoma	2021	34573	124.023	90.0713	156.174	16.9273	12.2934	21.3155	107.095	77.7778	134.859
40079	Le Flore County	Oklahoma	2022	35060	112.501	81.6833	141.694	20.0751	14.5759	25.2845	92.4255	67.1074	116.409
40079	Le Flore County	Oklahoma	2023	35319	102.271	74.2922	128.757	20.0679	14.5779	25.265	82.2027	59.7144	103.492
40079	Le Flore County	Oklahoma	2024	35319	95.7093	69.504	120.527	15.1005	10.966	19.0162	80.6087	58.538	101.511
40081	Lincoln County	Oklahoma	2018	25126	79.4115	57.6062	100.093	2.25637	1.63681	2.84402	77.1552	55.9694	97.2493
40081	Lincoln County	Oklahoma	2019	25160	65.4812	47.4777	82.5686	2.27976	1.65296	2.87467	63.2014	45.8248	79.6939
40081	Lincoln County	Oklahoma	2020	25398	76.1378	55.217	95.9877	5.27387	3.82474	6.64882	70.8639	51.3923	89.3389
40081	Lincoln County	Oklahoma	2021	24458	101.299	73.5259	127.621	14.5119	10.5331	18.2826	86.7875	62.9928	109.339
40081	Lincoln County	Oklahoma	2022	24851	89.0435	64.5797	112.254	16.1119	11.6853	20.3117	72.9316	52.8943	91.942
40081	Lincoln County	Oklahoma	2023	25089	79.4557	57.6476	100.136	16.3043	11.8293	20.5478	63.1514	45.8183	79.5879
40081	Lincoln County	Oklahoma	2024	25089	81.5685	59.1905	102.784	13.0622	9.47863	16.4596	68.5063	49.7118	86.3243
40083	Logan County	Oklahoma	2018	33749	52.7415	38.2594	66.4774	1.66979	1.21129	2.10467	51.0717	37.0481	64.3728
40083	Logan County	Oklahoma	2019	34477	50.4743	36.5983	63.6435	1.7928	1.29994	2.26056	48.6815	35.2983	61.3829
40083	Logan County	Oklahoma	2020	35113	53.6177	38.8918	67.5865	4.03877	2.92954	5.09098	49.5789	35.9622	62.4956
40083	Logan County	Oklahoma	2021	36768	68.3	49.5899	86.0245	10.1666	7.3816	12.805	58.1334	42.2083	73.2195
40083	Logan County	Oklahoma	2022	37871	57.5008	41.7072	72.483	10.5395	7.64464	13.2856	46.9613	34.0626	59.1974
40083	Logan County	Oklahoma	2023	38734	53.0141	38.4655	66.809	10.9728	7.96156	13.8281	42.0413	30.504	52.9809
40083	Logan County	Oklahoma	2024	38734	50.4929	36.6408	63.6253	7.78058	5.64607	9.80418	42.7124	30.9947	53.8211
40085	Love County	Oklahoma	2018	7238	82.1792	59.6289	103.56	2.40569	1.74556	3.03159	79.7736	57.8834	100.529
40085	Love County	Oklahoma	2019	7323	68.0089	49.31	85.7565	2.10619	1.5271	2.65583	65.9027	47.7829	83.1007
40085	Love County	Oklahoma	2020	7297	101.149	73.384	127.48	7.07278	5.13131	8.91393	94.0767	68.2527	118.566
40085	Love County	Oklahoma	2021	7292	101.975	74.0058	128.487	11.1952	8.12462	14.1058	90.7795	65.8811	114.381
40085	Love County	Oklahoma	2022	7317	110.744	80.3328	139.59	19.5759	14.2002	24.6749	91.1681	66.1326	114.915
40085	Love County	Oklahoma	2023	7411	90.7085	65.8329	114.287	17.2117	12.4916	21.6856	73.4968	53.3413	92.6013
40085	Love County	Oklahoma	2024	7411	90.0054	65.3363	113.381	13.6098	9.87956	17.1445	76.3956	55.4567	96.2368
40087	McClain County	Oklahoma	2018	28285	65.2591	47.3356	82.2612	1.88717	1.36886	2.37884	63.3719	45.9667	79.8823
40087	McClain County	Oklahoma	2019	28681	51.3789	37.2456	64.7966	1.98202	1.4368	2.49962	49.3969	35.8088	62.297
40087	McClain County	Oklahoma	2020	29320	63.2583	45.877	79.7498	5.05325	3.66478	6.37064	58.2051	42.2122	73.3791
40087	McClain County	Oklahoma	2021	30939	69.619	50.5282	87.7135	9.30771	6.75537	11.7269	60.3113	43.7728	75.9867
40087	McClain County	Oklahoma	2022	32446	63.227	45.8482	79.7191	10.7341	7.7837	13.534	52.4929	38.0645	66.1851
40087	McClain County	Oklahoma	2023	33701	52.0387	37.7502	65.5907	10.1609	7.37098	12.807	41.8778	30.3792	52.7837
40087	McClain County	Oklahoma	2024	33701	58.6185	42.5297	73.875	9.06153	6.57445	11.4199	49.557	35.9553	62.455
40089	McCurtain County	Oklahoma	2018	23028	87.6107	63.6263	110.324	3.21894	2.33772	4.05345	84.3917	61.2886	106.27
40089	McCurtain County	Oklahoma	2019	23070	92.7738	67.3525	116.859	4.70815	3.41805	5.93046	88.0656	63.9344	110.929
40089	McCurtain County	Oklahoma	2020	23030	116.137	84.2882	146.324	6.86548	4.98274	8.65002	109.271	79.3055	137.674
40089	McCurtain County	Oklahoma	2021	21634	155.093	112.678	195.239	19.2624	13.9945	24.2485	135.83	98.6831	170.99
40089	McCurtain County	Oklahoma	2022	21512	128.443	93.321	161.684	23.5437	17.1058	29.6368	104.9	76.2152	132.047
40089	McCurtain County	Oklahoma	2023	21369	123.323	89.6518	155.165	24.9041	18.1046	31.3344	98.4184	71.5473	123.83
40089	McCurtain County	Oklahoma	2024	21369	113.589	82.5152	143.005	15.5417	11.2901	19.5665	98.0473	71.2251	123.438
40091	McIntosh County	Oklahoma	2018	14852	115.391	83.7943	145.317	4.68785	3.40421	5.9036	110.703	80.3901	139.413
40091	McIntosh County	Oklahoma	2019	14841	99.7066	72.3531	125.639	4.61467	3.34868	5.81487	95.0919	69.0044	119.824
40091	McIntosh County	Oklahoma	2020	14833	111.249	80.7049	140.219	6.08207	4.41218	7.66584	105.167	76.2927	132.553
40091	McIntosh County	Oklahoma	2021	14488	151.186	109.823	190.345	21.9077	15.9139	27.5821	129.278	93.9087	162.763
40091	McIntosh County	Oklahoma	2022	14621	127.303	92.4245	160.347	23.5602	17.1051	29.6757	103.743	75.3194	130.672
40091	McIntosh County	Oklahoma	2023	14692	115.267	83.7138	145.146	24.2541	17.6148	30.5413	91.0126	66.0989	114.605
40091	McIntosh County	Oklahoma	2024	14692	117.146	85.0787	147.512	21.9302	15.9271	27.6148	95.2155	69.1516	119.897
40093	Major County	Oklahoma	2018	5334	76.9471	55.7502	97.0855	2.28301	1.6541	2.88051	74.6641	54.0961	94.205
40093	Major County	Oklahoma	2019	5269	56.8834	41.1953	71.7972	2.08299	1.50851	2.62911	54.8004	39.6868	69.1681
40093	Major County	Oklahoma	2020	5232	78.5043	56.8785	99.0503	7.13958	5.17282	9.00814	71.3647	51.7057	90.0422
40093	Major County	Oklahoma	2021	5318	91.5221	66.358	115.406	13.5907	9.85389	17.1374	77.9314	56.5041	98.2688
40093	Major County	Oklahoma	2022	5250	77.9019	56.4521	98.2757	14.9063	10.8019	18.8048	62.9956	45.6502	79.471
40093	Major County	Oklahoma	2023	5261	72.7285	52.716	91.7307	13.5023	9.78689	17.0301	59.2263	42.9292	74.7007
40093	Major County	Oklahoma	2024	5261	58.0171	42.0721	73.1476	9.10053	6.5994	11.4739	48.9165	35.4727	61.6737
40095	Marshall County	Oklahoma	2018	12144	83.8291	60.848	105.608	2.3915	1.73589	3.01282	81.4376	59.1121	102.595
40095	Marshall County	Oklahoma	2019	12249	76.1535	55.2397	95.9912	2.53821	1.84115	3.1994	73.6153	53.3986	92.7918
40095	Marshall County	Oklahoma	2020	12395	99.8263	72.4324	125.8	6.36243	4.61648	8.01788	93.4638	67.8159	117.782
40095	Marshall County	Oklahoma	2021	11323	128.888	93.572	162.347	14.6056	10.6036	18.3972	114.282	82.9684	143.95
40095	Marshall County	Oklahoma	2022	11538	112.085	81.3426	141.228	19.2718	13.9859	24.2824	92.8137	67.3567	116.945
40095	Marshall County	Oklahoma	2023	11563	90.4784	65.6922	113.959	17.0699	12.3936	21.4998	73.4086	53.2985	92.4594
40095	Marshall County	Oklahoma	2024	11563	110.429	80.1874	139.073	17.9345	13.023	22.5864	92.4946	67.1644	116.487
40097	Mayes County	Oklahoma	2018	29824	78.507	56.9957	98.8877	2.74757	1.99472	3.46085	75.7595	55.001	95.4268
40097	Mayes County	Oklahoma	2019	29872	80.9208	58.7217	101.966	3.9747	2.88431	5.00841	76.9461	55.8373	96.9577
40097	Mayes County	Oklahoma	2020	30040	84.9168	61.6119	107.015	5.05083	3.66466	6.36523	79.866	57.9472	100.65
40097	Mayes County	Oklahoma	2021	28539	127.219	92.4385	160.132	19.5627	14.2145	24.6239	107.656	78.2241	135.509
40097	Mayes County	Oklahoma	2022	29000	93.3416	67.7744	117.56	16.8403	12.2276	21.2098	76.5013	55.5468	96.3507
40097	Mayes County	Oklahoma	2023	29135	93.6757	68.0629	117.915	20.6703	15.0186	26.019	73.0054	53.0443	91.8963
40097	Mayes County	Oklahoma	2024	29135	91.1828	66.2217	114.821	17.339	12.5924	21.8338	73.8439	53.6292	92.9867
40099	Murray County	Oklahoma	2018	10109	78.5489	56.9969	98.9825	2.81038	2.03928	3.54147	75.7385	54.9576	95.441
40099	Murray County	Oklahoma	2019	10198	85.6792	62.1271	108.03	2.99663	2.1729	3.77837	82.6825	59.9542	104.252
40099	Murray County	Oklahoma	2020	10057	96.0281	69.667	121.028	7.10204	5.15243	8.95096	88.9261	64.5146	112.077
40099	Murray County	Oklahoma	2021	9919	115.248	83.6568	145.185	14.7078	10.6762	18.5283	100.54	72.9806	126.657
40099	Murray County	Oklahoma	2022	10017	109.653	79.5469	138.206	19.8007	14.3643	24.9567	89.8521	65.1826	113.249
40099	Murray County	Oklahoma	2023	10085	81.483	59.1321	102.671	15.7951	11.4625	19.9023	65.6879	47.6696	82.7686
40099	Murray County	Oklahoma	2024	10085	105.161	76.3397	132.471	16.7397	12.1519	21.0869	88.4212	64.1878	111.384
40101	Muskogee County	Oklahoma	2018	48481	94.801	68.8486	119.378	3.31016	2.40398	4.16831	91.4909	66.4446	115.21
40101	Muskogee County	Oklahoma	2019	48195	91.2012	66.1987	114.896	4.21151	3.05694	5.30569	86.9897	63.1417	109.59
40101	Muskogee County	Oklahoma	2020	48015	107.469	77.9928	135.411	5.85118	4.24632	7.37247	101.618	73.7464	128.039
40101	Muskogee County	Oklahoma	2021	46974	135.009	98.1012	169.934	18.1581	13.1942	22.8555	116.851	84.907	147.079
40101	Muskogee County	Oklahoma	2022	47153	115.464	83.8569	145.396	19.6054	14.2386	24.6876	95.859	69.6184	120.708
40101	Muskogee County	Oklahoma	2023	47547	107.523	78.1304	135.336	22.0595	16.0293	27.7656	85.4632	62.1011	107.57
40101	Muskogee County	Oklahoma	2024	47547	99.2435	72.0939	124.945	17.6978	12.8563	22.281	81.5458	59.2376	102.664
40103	Noble County	Oklahoma	2018	8117	71.5197	51.8724	90.1591	2.4591	1.78356	3.09999	69.0606	50.0889	87.0591
40103	Noble County	Oklahoma	2019	7980	72.4668	52.5344	91.389	2.59933	1.88437	3.27806	69.8674	50.65	88.1109
40103	Noble County	Oklahoma	2020	8017	78.7881	57.1332	99.3376	5.90464	4.28175	7.44468	72.8835	52.8515	91.8929
40103	Noble County	Oklahoma	2021	7900	105.453	76.5673	132.816	16.639	12.0812	20.9565	88.814	64.486	111.86
40103	Noble County	Oklahoma	2022	7858	100.484	72.8884	126.66	20.2468	14.6865	25.5211	80.2374	58.2019	101.139
40103	Noble County	Oklahoma	2023	7854	76.2696	55.35	96.1001	16.9022	12.2662	21.2969	59.3674	43.0838	74.8032
40103	Noble County	Oklahoma	2024	7854	87.2728	63.3345	109.965	14.1173	10.245	17.788	73.1555	53.0895	92.1771
40105	Nowata County	Oklahoma	2018	7444	86.2449	62.6137	108.634	4.20353	3.05176	5.29475	82.0414	59.562	103.339
40105	Nowata County	Oklahoma	2019	7365	82.0816	59.5615	103.432	5.16455	3.74759	6.50793	76.917	55.8139	96.9244
40105	Nowata County	Oklahoma	2020	7323	78.1085	56.6486	98.4687	5.59352	4.05673	7.05156	72.5149	52.5919	91.4172
40105	Nowata County	Oklahoma	2021	6769	120.563	87.5963	151.763	20.2205	14.6914	25.4533	100.342	72.9049	126.31
40105	Nowata County	Oklahoma	2022	6853	117.645	85.4565	148.119	24.0742	17.4873	30.3102	93.5708	67.9692	117.809
40105	Nowata County	Oklahoma	2023	6896	126.045	91.584	158.657	29.5391	21.4631	37.1819	96.5056	70.1209	121.475
40105	Nowata County	Oklahoma	2024	6896	102.567	74.4708	129.182	16.7931	12.193	21.1507	85.7735	62.2778	108.031
40107	Okfuskee County	Oklahoma	2018	8847	104.887	76.1375	132.131	3.7569	2.72713	4.73273	101.13	73.4104	127.398
40107	Okfuskee County	Oklahoma	2019	8765	113.393	82.2542	142.929	4.46532	3.23909	5.62842	108.928	79.0151	137.301
40107	Okfuskee County	Oklahoma	2020	8668	116.2	84.2912	146.465	7.90853	5.73685	9.96839	108.291	78.5544	136.497
40107	Okfuskee County	Oklahoma	2021	8248	124.507	90.4178	156.791	18.4861	13.4248	23.2795	106.021	76.993	133.511
40107	Okfuskee County	Oklahoma	2022	8214	121.721	88.3201	153.39	21.6506	15.7096	27.2836	100.07	72.6105	126.106
40107	Okfuskee County	Oklahoma	2023	8314	98.7595	71.6855	124.417	19.9827	14.5046	25.1742	78.7768	57.1809	99.2428
40107	Okfuskee County	Oklahoma	2024	8314	113.246	82.2117	142.651	18.3057	13.2891	23.0588	94.9403	68.9226	119.592
40109	Oklahoma County	Oklahoma	2018	556951	59.775	43.3895	75.3026	1.68335	1.22191	2.12063	58.0917	42.1676	73.1819
40109	Oklahoma County	Oklahoma	2019	562169	58.9394	42.7704	74.2679	2.10877	1.53026	2.6572	56.8306	41.2401	71.6107
40109	Oklahoma County	Oklahoma	2020	568362	72.3906	52.5501	91.1907	5.39161	3.9139	6.79183	66.999	48.6362	84.3989
40109	Oklahoma County	Oklahoma	2021	564737	88.1442	64.0792	110.902	13.7654	10.0072	17.3194	74.3788	54.072	93.5822
40109	Oklahoma County	Oklahoma	2022	569652	70.8874	51.4505	89.3093	11.5131	8.35627	14.5051	59.3743	43.0942	74.8042
40109	Oklahoma County	Oklahoma	2023	572777	67.308	48.8746	84.768	13.8097	10.0277	17.392	53.4983	38.8469	67.3759
40109	Oklahoma County	Oklahoma	2024	572777	69.8039	50.6999	87.8926	11.6442	8.45741	14.6616	58.1597	42.2425	73.231
40111	Okmulgee County	Oklahoma	2018	27309	96.389	70.0018	121.377	4.0178	2.9179	5.0594	92.3712	67.0839	116.318
40111	Okmulgee County	Oklahoma	2019	27434	87.3058	63.3403	110.033	3.77064	2.7356	4.7522	83.5351	60.6047	105.281
40111	Okmulgee County	Oklahoma	2020	27319	99.9169	72.484	125.935	6.73655	4.88699	8.49073	93.1803	67.597	117.444
40111	Okmulgee County	Oklahoma	2021	26299	133.188	96.755	167.677	19.5978	14.2369	24.6725	113.59	82.5181	143.004
40111	Okmulgee County	Oklahoma	2022	26560	115.234	83.6372	145.182	21.0207	15.2569	26.4837	94.2137	68.3803	118.698
40111	Okmulgee County	Oklahoma	2023	26608	111.932	81.27	140.978	23.0322	16.7229	29.009	88.8996	64.5471	111.969
40111	Okmulgee County	Oklahoma	2024	26608	104.173	75.6338	131.21	17.9941	13.0645	22.6643	86.1788	62.5693	108.545
40113	Osage County	Oklahoma	2018	34770	68.6482	49.8341	86.4754	3.35663	2.43669	4.2283	65.2916	47.3974	82.2471
40113	Osage County	Oklahoma	2019	34843	65.0021	47.1485	81.9381	3.27616	2.37632	4.12975	61.7259	44.7722	77.8084
40113	Osage County	Oklahoma	2020	34682	65.7497	47.6814	82.8941	4.88102	3.5397	6.15376	60.8686	44.1417	76.7403
40113	Osage County	Oklahoma	2021	34111	94.38	68.5567	118.828	15.5653	11.3065	19.5973	78.8146	57.2502	99.2303
40113	Osage County	Oklahoma	2022	34395	85.3068	61.911	107.483	17.1483	12.4453	21.6062	68.1584	49.4657	85.877
40113	Osage County	Oklahoma	2023	34608	73.3842	53.2929	92.4114	17.4275	12.6562	21.9462	55.9567	40.6367	70.4653
40113	Osage County	Oklahoma	2024	34608	69.2076	50.2434	87.1754	11.2637	8.17725	14.188	57.9438	42.0662	72.9873
40115	Ottawa County	Oklahoma	2018	21828	88.8147	64.4353	111.934	3.20062	2.32206	4.03378	85.6141	62.1132	107.9
40115	Ottawa County	Oklahoma	2019	21731	90.7645	65.8272	114.424	4.64128	3.3661	5.85113	86.1232	62.4611	108.573
40115	Ottawa County	Oklahoma	2020	21565	96.6548	70.1025	121.845	5.83962	4.23541	7.36155	90.8152	65.8671	114.484
40115	Ottawa County	Oklahoma	2021	21130	144.802	105.225	182.249	23.8607	17.3392	30.0313	120.941	87.8863	152.218
40115	Ottawa County	Oklahoma	2022	21211	115.422	83.7634	145.433	19.8143	14.3795	24.9662	95.6079	69.3839	120.467
40115	Ottawa County	Oklahoma	2023	21050	115.349	83.8033	145.207	26.2187	19.0484	33.0054	89.1306	64.755	112.202
40115	Ottawa County	Oklahoma	2024	21050	113.835	82.6788	143.336	23.2793	16.9079	29.3123	90.5554	65.7709	114.023
40117	Pawnee County	Oklahoma	2018	11793	78.3905	56.8782	98.7881	3.18278	2.30935	4.01095	75.2077	54.5689	94.7772
40117	Pawnee County	Oklahoma	2019	11851	83.4372	60.5048	105.199	3.39393	2.46112	4.27912	80.0433	58.0437	100.92
40117	Pawnee County	Oklahoma	2020	11947	82.2498	59.6404	103.706	5.90232	4.27985	7.44207	76.3475	55.3606	96.2643
40117	Pawnee County	Oklahoma	2021	11385	122.881	89.218	154.771	19.4053	14.0892	24.4413	103.476	75.1287	130.33
40117	Pawnee County	Oklahoma	2022	11450	104.55	75.8463	131.773	20.1373	14.6087	25.3807	84.4126	61.2376	106.392
40117	Pawnee County	Oklahoma	2023	11483	105.5	76.5785	132.907	23.8283	17.2961	30.0186	81.6713	59.2824	102.889
40117	Pawnee County	Oklahoma	2024	11483	89.7711	65.1567	113.1	14.6707	10.6481	18.4832	75.1004	54.5086	94.6168
40119	Payne County	Oklahoma	2018	59621	42.1539	30.5815	53.1289	1.39158	1.00955	1.75388	40.7623	29.572	51.375
40119	Payne County	Oklahoma	2019	59555	41.8822	30.371	52.8057	1.44205	1.0457	1.81815	40.4402	29.3253	50.9876
40119	Payne County	Oklahoma	2020	59726	47.6666	34.5715	60.0902	3.27614	2.37611	4.13002	44.3905	32.1954	55.9602
40119	Payne County	Oklahoma	2021	59897	61.8397	44.9016	77.8845	9.02001	6.54939	11.3603	52.8197	38.3522	66.5242
40119	Payne County	Oklahoma	2022	60704	50.759	36.8203	63.98	9.33459	6.77127	11.7659	41.4244	30.0491	52.214
40119	Payne County	Oklahoma	2023	61045	53.193	38.6074	67.017	11.1306	8.07858	14.0233	42.0624	30.5288	52.9937
40119	Payne County	Oklahoma	2024	61045	55.5315	40.3045	69.9636	8.54687	6.20328	10.7681	46.9847	34.1013	59.1955
40121	Pittsburg County	Oklahoma	2018	32205	95.589	69.4154	120.378	3.95849	2.8746	4.98503	91.6305	66.5408	115.393
40121	Pittsburg County	Oklahoma	2019	31974	85.831	62.2819	108.157	4.45103	3.22982	5.60884	81.38	59.0521	102.549
40121	Pittsburg County	Oklahoma	2020	31847	93.5318	67.8388	117.906	5.51362	3.99904	6.95048	88.0182	63.8398	110.956
40121	Pittsburg County	Oklahoma	2021	31838	138.173	100.373	173.956	21.7672	15.8123	27.4043	116.406	84.5607	146.552
40121	Pittsburg County	Oklahoma	2022	31785	109.322	79.3571	137.717	20.7904	15.0918	26.1905	88.5318	64.2653	111.527
40121	Pittsburg County	Oklahoma	2023	31536	109.358	79.4042	137.733	23.1279	16.793	29.1288	86.2303	62.6112	108.604
40121	Pittsburg County	Oklahoma	2024	31536	104.22	75.695	131.23	19.5784	14.2198	24.6524	84.6415	61.4752	106.578
40123	Pontotoc County	Oklahoma	2018	26889	81.1322	58.8834	102.22	2.88619	2.09472	3.63639	78.246	56.7887	98.5841
40123	Pontotoc County	Oklahoma	2019	26928	66.9637	48.573	84.4086	2.29791	1.66682	2.89654	64.6658	46.9062	81.5121
40123	Pontotoc County	Oklahoma	2020	27093	82.6724	59.9822	104.189	5.78497	4.19723	7.29054	76.8875	55.785	96.898
40123	Pontotoc County	Oklahoma	2021	26791	108.465	78.7596	136.601	14.5426	10.5598	18.3151	93.9221	68.1997	118.286
40123	Pontotoc County	Oklahoma	2022	26896	86.5009	62.7665	109.004	14.6263	10.6131	18.4312	71.8747	52.1535	90.5726
40123	Pontotoc County	Oklahoma	2023	27089	86.4949	62.7898	108.956	17.1651	12.4608	21.6227	69.3298	50.329	87.3338
40123	Pontotoc County	Oklahoma	2024	27089	84.4762	61.3363	106.396	13.2488	9.61967	16.6867	71.2274	51.7166	89.7097
40125	Pottawatomie County	Oklahoma	2018	52003	77.2157	56.0223	97.3127	2.0663	1.49916	2.6041	75.1494	54.5231	94.7086
40125	Pottawatomie County	Oklahoma	2019	52149	73.9146	53.6037	93.1865	2.81492	2.04141	3.54885	71.0997	51.5622	89.6376
40125	Pottawatomie County	Oklahoma	2020	52607	86.1452	62.4899	108.582	5.79672	4.20495	7.30651	80.3484	58.2849	101.276
40125	Pottawatomie County	Oklahoma	2021	52668	109.341	79.3758	137.734	14.9191	10.8305	18.7931	94.4221	68.5454	118.941
40125	Pottawatomie County	Oklahoma	2022	53294	88.5152	64.2083	111.571	15.3934	11.1663	19.4029	73.1218	53.042	92.1678
40125	Pottawatomie County	Oklahoma	2023	53586	89.6672	65.0704	112.985	17.7478	12.8794	22.363	71.9194	52.191	90.6217
40125	Pottawatomie County	Oklahoma	2024	53586	88.1368	63.9698	111.042	13.5993	9.87037	17.1335	74.5375	54.0994	93.9083
40127	Pushmataha County	Oklahoma	2018	8158	78.2399	56.7816	98.5802	2.58894	1.87889	3.26199	75.651	54.9027	95.3182
40127	Pushmataha County	Oklahoma	2019	8125	102.008	74.0063	128.563	5.2363	3.79891	6.59942	96.7717	70.2074	121.963
40127	Pushmataha County	Oklahoma	2020	8066	111.063	80.551	140.01	6.28759	4.56023	7.92638	104.775	75.9908	132.084
40127	Pushmataha County	Oklahoma	2021	7982	162.865	118.248	205.132	20.5063	14.8887	25.8282	142.359	103.36	179.304
40127	Pushmataha County	Oklahoma	2022	7992	130.671	94.8788	164.575	23.7261	17.2273	29.8822	106.944	77.6515	134.693
40127	Pushmataha County	Oklahoma	2023	7958	126.58	91.9435	159.374	25.0863	18.2218	31.5854	101.494	73.7217	127.788
40127	Pushmataha County	Oklahoma	2024	7958	117.89	85.6041	148.471	19.0002	13.7967	23.9289	98.8899	71.8074	124.542
40129	Roger Mills County	Oklahoma	2018	2560	45.8818	33.2073	57.9409	1.72386	1.24766	2.17694	44.1579	31.9596	55.7639
40129	Roger Mills County	Oklahoma	2019	2530	46.3592	33.5356	58.5688	1.3067	0.94525	1.65085	45.0525	32.5903	56.9179
40129	Roger Mills County	Oklahoma	2020	2527	77.575	56.1588	97.9448	8.31928	6.02257	10.5038	69.2558	50.1363	87.4411
40129	Roger Mills County	Oklahoma	2021	2402	74.3111	53.809	93.8051	9.60826	6.95738	12.1288	64.7028	46.8516	81.6763
40129	Roger Mills County	Oklahoma	2022	2346	59.6932	43.2135	75.3678	10.1695	7.362	12.8399	49.5237	35.8515	62.5279
40129	Roger Mills County	Oklahoma	2023	2330	57.7383	41.7963	72.9023	8.97188	6.49468	11.3282	48.7664	35.3017	61.5741
40129	Roger Mills County	Oklahoma	2024	2330	39.7553	28.7893	50.1808	4.98277	3.60834	6.28946	34.7725	25.181	43.8914
40131	Rogers County	Oklahoma	2018	66600	67.1322	48.7504	84.5415	2.88933	2.09819	3.63862	64.2429	46.6522	80.9029
40131	Rogers County	Oklahoma	2019	67172	59.3199	43.0471	74.7465	2.64425	1.91888	3.33191	56.6756	41.1282	71.4146
40131	Rogers County	Oklahoma	2020	67893	70.151	50.8975	88.408	4.43526	3.21797	5.58956	65.7157	47.6795	82.8185
40131	Rogers County	Oklahoma	2021	70465	84.4302	61.3529	106.267	13.5121	9.81883	17.0068	70.9181	51.534	89.2599
40131	Rogers County	Oklahoma	2022	72275	77.2955	56.131	97.3402	14.9953	10.8894	18.8839	62.3002	45.2416	78.4563
40131	Rogers County	Oklahoma	2023	73102	77.2655	56.1383	97.2606	17.2181	12.51	21.6738	60.0474	43.6283	75.5868
40131	Rogers County	Oklahoma	2024	73102	69.0588	50.1544	86.9606	11.3027	8.20867	14.2327	57.7561	41.9457	72.728
40133	Seminole County	Oklahoma	2018	17242	111.99	81.2742	141.105	3.1322	2.27313	3.94653	108.858	79.0011	137.159
40133	Seminole County	Oklahoma	2019	17104	92.1858	66.8657	116.205	3.42563	2.48473	4.31817	88.7602	64.381	111.887
40133	Seminole County	Oklahoma	2020	17090	112.623	81.7039	141.947	7.67979	5.5714	9.67938	104.943	76.1325	132.268
40133	Seminole County	Oklahoma	2021	16644	137.628	99.9268	173.342	19.2788	13.9977	24.2816	118.349	85.9291	149.06
40133	Seminole County	Oklahoma	2022	16573	116.959	84.8552	147.404	20.5802	14.9311	25.9372	96.3791	69.924	121.467
40133	Seminole County	Oklahoma	2023	16642	114.102	82.8172	143.752	22.9569	16.6625	28.9224	91.145	66.1547	114.83
40133	Seminole County	Oklahoma	2024	16642	115.447	83.804	145.432	18.253	13.25	22.9938	97.1943	70.554	122.438
40135	Sequoyah County	Oklahoma	2018	30009	84.7826	61.5259	106.829	2.48717	1.80492	3.13394	82.2954	59.721	103.696
40135	Sequoyah County	Oklahoma	2019	30175	80.0984	58.113	100.947	4.12337	2.99159	5.19662	75.975	55.1215	95.7501
40135	Sequoyah County	Oklahoma	2020	29994	102.916	74.6453	129.737	5.2642	3.81812	6.63607	97.6523	70.8272	123.101
40135	Sequoyah County	Oklahoma	2021	28455	129.946	94.3805	163.621	17.7381	12.8833	22.3349	112.207	81.4972	141.286
40135	Sequoyah County	Oklahoma	2022	28655	116.681	84.7159	146.964	20.7819	15.0886	26.1754	95.8994	69.6273	120.788
40135	Sequoyah County	Oklahoma	2023	29010	111.133	80.7292	139.915	21.9822	15.9683	27.6754	89.1507	64.7609	112.24
40135	Sequoyah County	Oklahoma	2024	29010	110.679	80.3692	139.387	18.1256	13.1618	22.827	92.5534	67.2074	116.56
40137	Stephens County	Oklahoma	2018	31180	79.6842	57.7888	100.459	2.03077	1.47276	2.56022	77.6534	56.3161	97.8987
40137	Stephens County	Oklahoma	2019	31174	76.6206	55.5278	96.6533	2.41146	1.74761	3.04195	74.2092	53.7802	93.6114
40137	Stephens County	Oklahoma	2020	31180	80.4545	58.3392	101.442	5.88418	4.26674	7.41915	74.5704	54.0725	94.023
40137	Stephens County	Oklahoma	2021	31210	98.4031	71.391	124.02	11.898	8.63193	14.9953	86.5051	62.759	109.024
40137	Stephens County	Oklahoma	2022	31791	85.2201	61.781	107.471	14.515	10.5227	18.3048	70.7052	51.2583	89.166
40137	Stephens County	Oklahoma	2023	32010	78.4283	56.8771	98.8769	14.3506	10.4072	18.0923	64.0776	46.4699	80.7846
40137	Stephens County	Oklahoma	2024	32010	84.3607	61.1866	106.346	11.2549	8.16312	14.188	73.1058	53.0234	92.1578
40139	Texas County	Oklahoma	2018	13766	39.5729	28.631	49.9886	2.19526	1.58827	2.77306	37.3777	27.0427	47.2156
40139	Texas County	Oklahoma	2019	13386	33.5088	24.224	42.3568	0.625758	0.45237	0.79099	32.8831	23.7716	41.5659
40139	Texas County	Oklahoma	2020	13423	53.307	38.5966	67.2955	7.68621	5.56516	9.70319	45.6208	33.0315	57.5923
40139	Texas County	Oklahoma	2021	14027	40.9382	29.6417	51.6801	5.37872	3.89451	6.79006	35.5595	25.7472	44.89
40139	Texas County	Oklahoma	2022	13820	39.5223	28.6044	49.9102	5.57667	4.03613	7.04243	33.9456	24.5682	42.8678
40139	Texas County	Oklahoma	2023	13655	33.0109	23.8882	41.6925	4.16364	3.013	5.25865	28.8473	20.8752	36.4339
40139	Texas County	Oklahoma	2024	13655	33.2173	24.042	41.9467	4.17233	3.01985	5.26881	29.045	21.0222	36.6779
40141	Tillman County	Oklahoma	2018	5307	76.4795	55.4368	96.459	1.88386	1.36553	2.376	74.5956	54.0712	94.083
40141	Tillman County	Oklahoma	2019	5226	69.9884	50.7052	88.3104	1.775	1.28595	2.23967	68.2134	49.4192	86.0707
40141	Tillman County	Oklahoma	2020	5217	98.4601	71.3674	124.185	6.67743	4.84004	8.42206	91.7827	66.5274	115.763
40141	Tillman County	Oklahoma	2021	5085	116.636	84.5734	147.064	12.1767	8.82942	15.3534	104.459	75.7439	131.711
40141	Tillman County	Oklahoma	2022	4988	96.146	69.7023	121.249	16.0984	11.6708	20.3015	80.0476	58.0315	100.947
40141	Tillman County	Oklahoma	2023	4932	83.0097	60.1748	104.689	12.3906	8.9821	15.6265	70.6191	51.1927	89.062
40141	Tillman County	Oklahoma	2024	4932	80.5864	58.439	101.602	8.98033	6.51229	11.3223	71.606	51.9267	90.2799
40143	Tulsa County	Oklahoma	2018	456540	67.4038	48.9916	84.8203	3.07708	2.23654	3.87217	64.3267	46.755	80.9482
40143	Tulsa County	Oklahoma	2019	460200	58.6365	42.5643	73.8667	2.31399	1.67973	2.91503	56.3225	40.8846	70.9517
40143	Tulsa County	Oklahoma	2020	465546	67.2718	48.8282	84.7514	4.45969	3.23699	5.61847	62.8122	45.5912	79.1329
40143	Tulsa County	Oklahoma	2021	476725	88.3321	64.2253	111.125	13.4386	9.77104	16.9062	74.8936	54.4542	94.2185
40143	Tulsa County	Oklahoma	2022	481725	72.8546	52.9101	91.7419	13.6784	9.93383	17.2245	59.1762	42.9763	74.5175
40143	Tulsa County	Oklahoma	2023	485135	73.2578	53.2438	92.1908	16.1784	11.7585	20.3596	57.0794	41.4853	71.8312
40143	Tulsa County	Oklahoma	2024	485135	69.4638	50.4639	87.4485	10.8429	7.87709	13.6502	58.6209	42.5868	73.7983
40145	Wagoner County	Oklahoma	2018	57706	56.9814	41.3839	71.7513	2.39676	1.7407	3.01802	54.5846	39.6432	68.7332
40145	Wagoner County	Oklahoma	2019	58708	56.504	41.0028	71.1998	2.43651	1.76808	3.07021	54.0675	39.2347	68.1296
40145	Wagoner County	Oklahoma	2020	60239	62.2971	45.2024	78.5056	3.88117	2.81615	4.89097	58.416	42.3863	73.6146
40145	Wagoner County	Oklahoma	2021	61140	83.2868	60.5155	104.837	12.5483	9.1175	15.7951	70.7385	51.398	89.0417
40145	Wagoner County	Oklahoma	2022	63286	72.5603	52.6833	91.3901	13.3183	9.6699	16.7745	59.242	43.0134	74.6156
40145	Wagoner County	Oklahoma	2023	65120	64.9035	47.1511	81.7074	14.24	10.345	17.9268	50.6636	36.806	63.7807
40145	Wagoner County	Oklahoma	2024	65120	67.7664	49.2139	85.336	11.5817	8.41092	14.5844	56.1848	40.803	70.7516
40147	Washington County	Oklahoma	2018	36780	78.0274	56.646	98.2856	4.13441	3.00148	5.20783	73.893	53.6445	93.0778
40147	Washington County	Oklahoma	2019	36615	72.8917	52.8902	91.856	4.816	3.49449	6.06899	68.0757	49.3957	85.787
40147	Washington County	Oklahoma	2020	37123	77.8886	56.4917	98.1879	5.69357	4.12948	7.17742	72.1951	52.3623	91.0105
40147	Washington County	Oklahoma	2021	37460	110.141	80.0309	138.635	18.4574	13.4116	23.2324	91.6836	66.6194	115.402
40147	Washington County	Oklahoma	2022	37732	88.4344	64.2079	111.385	17.4339	12.6579	21.9584	71.0005	51.55	89.4267
40147	Washington County	Oklahoma	2023	38006	92.4473	67.1624	116.381	21.8284	15.8582	27.4794	70.6189	51.3042	88.9011
40147	Washington County	Oklahoma	2024	38006	88.6716	64.3893	111.671	15.1149	10.9757	19.0353	73.5567	53.4136	92.6354
40149	Washita County	Oklahoma	2018	7747	70.1163	50.7808	88.4964	1.76299	1.27682	2.22514	68.3533	49.5039	86.2712
40149	Washita County	Oklahoma	2019	7708	56.4185	40.8468	71.2274	1.978	1.43206	2.49719	54.4405	39.4147	68.7302
40149	Washita County	Oklahoma	2020	7610	80.104	58.0159	101.1	6.95776	5.03921	8.78145	73.1463	52.9767	92.3185
40149	Washita County	Oklahoma	2021	7654	87.4938	63.3994	110.381	11.1893	8.10794	14.1163	76.3045	55.2914	96.2649
40149	Washita County	Oklahoma	2022	7577	82.3466	59.6549	103.909	14.0927	10.2093	17.7828	68.2539	49.4457	86.1261
40149	Washita County	Oklahoma	2023	7634	57.2985	41.5112	72.299	9.4881	6.87387	11.972	47.8104	34.6373	60.327
40149	Washita County	Oklahoma	2024	7634	86.347	62.5769	108.922	11.5045	8.3375	14.5124	74.8425	54.2394	94.4099
40151	Woods County	Oklahoma	2018	6399	51.9577	37.6266	65.5822	2.02388	1.46565	2.55459	49.9338	36.1609	63.0276
40151	Woods County	Oklahoma	2019	6291	61.7165	44.679	77.9212	1.81615	1.31478	2.29301	59.9003	43.3642	75.6282
40151	Woods County	Oklahoma	2020	6185	59.1782	42.8639	74.6841	5.54049	4.01308	6.99221	53.6377	38.8508	67.6919
40151	Woods County	Oklahoma	2021	6132	65.4718	47.4529	82.5827	9.51544	6.89664	12.0023	55.9564	40.5563	70.5804
40151	Woods County	Oklahoma	2022	6059	56.7324	41.0949	71.5936	10.368	7.51019	13.0839	46.3644	33.5847	58.5097
40151	Woods County	Oklahoma	2023	6038	56.6048	41.0104	71.4212	10.1866	7.38027	12.853	46.4182	33.6302	58.5682
40151	Woods County	Oklahoma	2024	6038	60.7921	44.0594	76.6825	9.13957	6.62395	11.5285	51.6525	37.4355	65.1539
40153	Woodward County	Oklahoma	2018	14469	48.784	35.3116	61.6004	1.82299	1.31954	2.30192	46.961	33.992	59.2985
40153	Woodward County	Oklahoma	2019	14490	39.4349	28.533	49.8115	1.31613	0.952283	1.66245	38.1187	27.5807	48.1491
40153	Woodward County	Oklahoma	2020	14190	62.2579	45.0761	78.5973	6.85454	4.96284	8.65349	55.4033	40.1132	69.9438
40153	Woodward County	Oklahoma	2021	14486	62.8451	45.5192	79.3128	9.08787	6.58241	11.4692	53.7573	38.9368	67.8436
40153	Woodward County	Oklahoma	2022	14413	49.775	36.0364	62.8409	8.45249	6.11949	10.6713	41.3225	29.9169	52.1696
40153	Woodward County	Oklahoma	2023	14348	47.8064	34.6153	60.3494	8.28026	5.99552	10.4528	39.5261	28.6198	49.8967
40153	Woodward County	Oklahoma	2024	14348	64.5511	46.7592	81.4594	9.1729	6.64463	11.5756	55.3782	40.1146	69.8838
41001	Baker County	Oregon	2018	12115	57.797	41.83	72.9892	9.26378	6.70457	11.6988	48.5332	35.1254	61.2904
41001	Baker County	Oregon	2019	12204	48.3692	34.9644	61.1445	1.34522	0.972417	1.70053	47.024	33.992	59.4439
41001	Baker County	Oregon	2020	12286	67.8463	49.1768	85.5735	19.5545	14.1737	24.6638	48.2917	35.0031	60.9096
41001	Baker County	Oregon	2021	12737	81.3277	58.9306	102.603	19.4244	14.0751	24.5059	61.9033	44.8555	78.0973
41001	Baker County	Oregon	2022	12891	69.2395	50.1239	87.4214	9.74979	7.05807	12.31	59.4898	43.0658	75.1113
41001	Baker County	Oregon	2023	12927	51.105	36.9554	64.5835	3.93963	2.84885	4.97867	47.1654	34.1066	59.6049
41001	Baker County	Oregon	2024	12927	66.4937	48.1572	83.9241	14.3855	10.4185	18.1564	52.1082	37.7387	65.7677
41003	Benton County	Oregon	2018	69719	22.6263	16.3771	28.5714	2.36535	1.71207	2.98685	20.2609	14.6651	25.5845
41003	Benton County	Oregon	2019	70446	22.9807	16.6297	29.0247	0.142384	0.103034	0.179831	22.8383	16.5266	28.8449
41003	Benton County	Oregon	2020	70759	32.027	23.2347	40.3653	10.1136	7.33714	12.7467	21.9134	15.8976	27.6186
41003	Benton County	Oregon	2021	73040	21.9204	15.8428	27.714	1.74233	1.25926	2.20283	20.1781	14.5835	25.5112
41003	Benton County	Oregon	2022	74792	25.0049	18.099	31.5747	3.31613	2.40028	4.18742	21.6887	15.6987	27.3872
41003	Benton County	Oregon	2023	75010	29.3078	21.2077	37.0165	2.55847	1.85136	3.23141	26.7493	19.3563	33.7851
41003	Benton County	Oregon	2024	75010	21.6237	15.6303	27.336	1.26463	0.914117	1.5987	20.3591	14.7162	25.7373
41005	Clackamas County	Oregon	2018	309131	31.3728	22.7078	39.6164	3.92492	2.84087	4.95624	27.4479	19.8669	34.6602
41005	Clackamas County	Oregon	2019	311919	30.4506	22.0318	38.4641	0.329201	0.238186	0.415834	30.1214	21.7936	38.0482
41005	Clackamas County	Oregon	2020	315546	48.2653	35.028	60.8128	15.9329	11.5632	20.075	32.3323	23.4648	40.7378
41005	Clackamas County	Oregon	2021	317071	32.5807	23.5585	41.1757	3.05315	2.20767	3.8586	29.5275	21.3508	37.3171
41005	Clackamas County	Oregon	2022	318473	38.5833	27.9311	48.7152	4.93944	3.57575	6.23653	33.6439	24.3554	42.4787
41005	Clackamas County	Oregon	2023	319316	35.4517	25.6521	44.7787	3.46025	2.50376	4.3706	31.9915	23.1483	40.4081
41005	Clackamas County	Oregon	2024	319316	32.1884	23.2703	40.6865	2.87068	2.07533	3.62857	29.3177	21.195	37.0579
41007	Clatsop County	Oregon	2018	30518	34.7817	25.1394	43.9728	3.58697	2.59258	4.53483	31.1947	22.5468	39.4379
41007	Clatsop County	Oregon	2019	31048	31.9021	23.0525	40.3403	0.1164	0.0841111	0.147189	31.7857	22.9684	40.1931
41007	Clatsop County	Oregon	2020	31337	36.9458	26.7059	46.7054	5.56098	4.01969	7.02997	31.3848	22.6862	39.6754
41007	Clatsop County	Oregon	2021	32586	36.1377	26.0834	45.7394	0.987824	0.712991	1.25029	35.1499	25.3704	44.4891
41007	Clatsop County	Oregon	2022	32677	43.1035	31.1468	54.5042	3.97101	2.86948	5.02133	39.1324	28.2774	49.4829
41007	Clatsop County	Oregon	2023	32287	32.0778	23.1702	40.5758	1.60895	1.16217	2.03519	30.4688	22.0081	38.5406
41007	Clatsop County	Oregon	2024	32287	32.49	23.4579	41.112	1.15474	0.833727	1.46118	31.3353	22.6242	39.6508
41009	Columbia County	Oregon	2018	39226	39.735	28.7481	50.1936	4.93373	3.56953	6.23233	34.8013	25.1786	43.9613
41009	Columbia County	Oregon	2019	39393	35.4225	25.612	44.7692	0.213521	0.154385	0.269861	35.2089	25.4576	44.4993
41009	Columbia County	Oregon	2020	40012	50.6728	36.6958	63.9607	12.4121	8.98853	15.667	38.2606	27.7073	48.2937
41009	Columbia County	Oregon	2021	40300	41.5407	30.0103	52.5388	2.48359	1.79422	3.14113	39.0572	28.2161	49.3977
41009	Columbia County	Oregon	2022	40724	45.8015	33.1388	57.8544	5.79147	4.19032	7.31553	40.01	28.9485	50.5389
41009	Columbia County	Oregon	2023	41031	41.6116	30.085	52.5941	3.24662	2.3473	4.1035	38.3649	27.7377	48.4906
41009	Columbia County	Oregon	2024	41031	37.4085	27.0343	47.299	3.14421	2.27225	3.97551	34.2643	24.7621	43.3234
41011	Coos County	Oregon	2018	49649	60.5476	43.8218	76.4611	7.13156	5.16153	9.00593	53.416	38.6603	67.4552
41011	Coos County	Oregon	2019	49828	52.4739	37.9464	66.3119	1.11677	0.807593	1.41128	51.3571	37.1388	64.9006
41011	Coos County	Oregon	2020	50214	61.5709	44.5732	77.738	11.8762	8.5976	14.9947	49.6947	35.9756	62.7433
41011	Coos County	Oregon	2021	50536	58.9422	42.5883	74.5376	4.01311	2.89964	5.07493	54.9291	39.6886	69.4627
41011	Coos County	Oregon	2022	50697	71.1231	51.4476	89.8574	6.90484	4.99468	8.72361	64.2183	46.4529	81.1338
41011	Coos County	Oregon	2023	50372	65.2704	47.197	82.4877	5.77103	4.17302	7.29333	59.4994	43.024	75.1943
41011	Coos County	Oregon	2024	50372	57.5745	41.6028	72.8042	2.10451	1.5207	2.6612	55.47	40.0821	70.143
41013	Crook County	Oregon	2018	18170	47.828	34.6027	60.4177	8.46886	6.12706	10.6981	39.3591	28.4756	49.7196
41013	Crook County	Oregon	2019	18610	36.6095	26.4545	46.2922	0.857907	0.619934	1.08481	35.7516	25.8345	45.2074
41013	Crook County	Oregon	2020	19191	62.3176	45.2151	78.5343	23.5378	17.0781	29.6629	38.7798	28.1371	48.8714
41013	Crook County	Oregon	2021	19666	54.4792	39.4467	68.7735	13.6651	9.89446	17.2505	40.8142	29.5523	51.523
41013	Crook County	Oregon	2022	20229	45.6039	32.9722	57.6392	5.59618	4.04611	7.07306	40.0078	28.9261	50.5661
41013	Crook County	Oregon	2023	20718	45.0645	32.5993	56.9325	7.30109	5.28156	9.22388	37.7634	27.3178	47.7087
41013	Crook County	Oregon	2024	20718	45.4421	32.8762	57.4042	10.1237	7.32426	12.7887	35.3184	25.5519	44.6155
41015	Curry County	Oregon	2018	18420	83.9439	60.9249	105.762	24.6158	17.8657	31.0136	59.3281	43.0592	74.7479
41015	Curry County	Oregon	2019	18583	61.3708	44.3819	77.5526	0.866319	0.626501	1.09474	60.5045	43.7554	76.4578
41015	Curry County	Oregon	2020	18929	93.9056	68.0481	118.467	21.8362	15.8235	27.5474	72.0695	52.2247	90.9191
41015	Curry County	Oregon	2021	19268	79.5419	57.5394	100.491	9.89555	7.15829	12.5017	69.6464	50.3811	87.9891
41015	Curry County	Oregon	2022	19201	82.033	59.3489	103.627	7.28601	5.27125	9.20396	74.747	54.0776	94.4232
41015	Curry County	Oregon	2023	19054	90.545	65.6106	114.23	22.036	15.9677	27.8003	68.509	49.6429	86.4298
41015	Curry County	Oregon	2024	19054	56.4887	40.8233	71.4238	2.25838	1.63208	2.85547	54.2304	39.1912	68.5684
41017	Deschutes County	Oregon	2018	146032	29.9869	21.7036	37.8679	5.0328	3.64258	6.3555	24.9541	18.061	31.5124
41017	Deschutes County	Oregon	2019	151183	26.4335	19.1152	33.4045	0.659544	0.476945	0.833479	25.774	18.6383	32.5711
41017	Deschutes County	Oregon	2020	155070	39.9124	28.9492	50.3125	13.8219	10.0253	17.4236	26.0904	18.9239	32.8889
41017	Deschutes County	Oregon	2021	158131	39.0742	28.2999	49.3157	9.49811	6.8791	11.9876	29.5761	21.4208	37.3281
41017	Deschutes County	Oregon	2022	160307	32.3186	23.3824	40.8251	4.45335	3.22198	5.62551	27.8652	20.1604	35.1996
41017	Deschutes County	Oregon	2023	162433	34.6132	25.0594	43.6993	6.44997	4.66968	8.14311	28.1633	20.3897	35.5562
41017	Deschutes County	Oregon	2024	162433	35.0465	25.3699	44.2511	7.43773	5.3841	9.39115	27.6088	19.9858	34.8599
41019	Douglas County	Oregon	2018	83466	69.7174	50.5371	87.9276	11.798	8.55218	14.8796	57.9194	41.9849	73.048
41019	Douglas County	Oregon	2019	84117	60.6754	43.9183	76.6169	1.38162	1.00005	1.74462	59.2938	42.9182	74.8723
41019	Douglas County	Oregon	2020	84534	98.7803	71.7473	124.376	31.5729	22.9324	39.7539	67.2074	48.8149	84.622
41019	Douglas County	Oregon	2021	85117	96.4275	69.8692	121.657	19.7219	14.29	24.882	76.7056	55.5792	96.7751
41019	Douglas County	Oregon	2022	85480	82.0138	59.4201	103.48	10.9489	7.93265	13.8147	71.0648	51.4874	89.6651
41019	Douglas County	Oregon	2023	85844	76.846	55.6774	96.9573	11.5456	8.36516	14.5672	65.3004	47.3123	82.3901
41019	Douglas County	Oregon	2024	85844	63.7219	46.1013	80.4957	5.86997	4.24679	7.41515	57.8519	41.8545	73.0806
41021	Gilliam County	Oregon	2018	1402	43.2484	31.3068	54.6074	7.46375	5.40289	9.42407	35.7846	25.9039	45.1833
41021	Gilliam County	Oregon	2019	1429	43.2274	31.2703	54.6118	1.05259	0.761432	1.3298	42.1748	30.5089	53.282
41021	Gilliam County	Oregon	2020	1474	46.5656	33.7413	58.7479	12.9678	9.3964	16.3603	33.5979	24.3449	42.3876
41021	Gilliam County	Oregon	2021	1497	61.7251	44.6642	77.9624	10.2833	7.44095	12.9884	51.4418	37.2233	64.9741
41021	Gilliam County	Oregon	2022	1497	61.011	44.1418	77.0688	7.25784	5.25109	9.16807	53.7532	38.8907	67.9007
41021	Gilliam County	Oregon	2023	1519	58.3001	42.1851	73.6375	6.8139	4.93044	8.60648	51.4862	37.2547	65.0311
41021	Gilliam County	Oregon	2024	1519	48.3357	34.9853	61.0369	8.7433	6.32838	11.0408	39.5924	28.6569	49.9961
41023	Grant County	Oregon	2018	5511	53.441	38.6572	67.5174	9.16467	6.62938	11.5786	44.2764	32.0278	55.9388
41023	Grant County	Oregon	2019	5515	40.9618	29.5835	51.819	0.867931	0.626837	1.09798	40.0939	28.9566	50.721
41023	Grant County	Oregon	2020	5464	64.7513	46.8967	81.7228	16.8979	12.2385	21.3269	47.8533	34.6582	60.3959
41023	Grant County	Oregon	2021	5557	73.7226	53.3839	93.0606	18.2715	13.2307	23.0642	55.4512	40.1532	69.9964
41023	Grant County	Oregon	2022	5522	51.482	37.2235	65.0664	6.02208	4.3542	7.61111	45.4599	32.8693	57.4553
41023	Grant County	Oregon	2023	5515	40.9852	29.6168	51.8247	3.41416	2.46714	4.31711	37.571	27.1497	47.5076
41023	Grant County	Oregon	2024	5515	94.5668	68.6034	119.191	33.916	24.6043	42.7472	60.6509	43.9991	76.4435
41025	Harney County	Oregon	2018	5477	52.3756	37.8947	66.1596	10.8239	7.83125	13.6724	41.5518	30.0634	52.4871
41025	Harney County	Oregon	2019	5570	41.8493	30.2114	52.9605	1.0471	0.755907	1.3251	40.8022	29.4554	51.6354
41025	Harney County	Oregon	2020	5555	74.4834	53.9475	94.0024	21.1903	15.3479	26.7434	53.2931	38.5996	67.259
41025	Harney County	Oregon	2021	5744	97.7975	70.878	123.362	30.2467	21.921	38.1533	67.5508	48.9569	85.2089
41025	Harney County	Oregon	2022	5688	45.0984	32.5946	57.0177	4.77263	3.44939	6.03401	40.3258	29.1452	50.9837
41025	Harney County	Oregon	2023	5631	49.349	35.6543	62.4096	4.30025	3.1069	5.43834	45.0488	32.5474	56.9712
41025	Harney County	Oregon	2024	5631	88.6846	64.3254	111.792	32.0751	23.265	40.4325	56.6095	41.0605	71.3595
41027	Hood River County	Oregon	2018	16701	34.9328	25.2929	44.0996	4.94561	3.58085	6.24341	29.9872	21.7121	37.8562
41027	Hood River County	Oregon	2019	16792	27.0103	19.5447	34.1155	0.517643	0.374567	0.653813	26.4926	19.1701	33.4617
41027	Hood River County	Oregon	2020	16848	37.0919	26.8959	46.7681	10.2427	7.42711	12.9147	26.8492	19.4688	33.8534
41027	Hood River County	Oregon	2021	17530	27.4864	19.8865	34.7208	3.23825	2.34289	4.09055	24.2482	17.5436	30.6302
41027	Hood River County	Oregon	2022	17707	30.1062	21.7945	38.0119	3.0634	2.21766	3.86784	27.0428	19.5768	34.1441
41027	Hood River County	Oregon	2023	17618	29.8346	21.5984	37.6682	3.00661	2.1766	3.79605	26.828	19.4218	33.8721
41027	Hood River County	Oregon	2024	17618	29.8346	21.5958	37.672	3.89716	2.82097	4.92093	25.9374	18.7748	32.751
41029	Jackson County	Oregon	2018	163884	79.0522	57.5782	99.3066	28.008	20.3998	35.1841	51.0442	37.1783	64.1225
41029	Jackson County	Oregon	2019	165433	48.3644	35.0359	61.0301	2.67466	1.93756	3.3751	45.6898	33.0984	57.655
41029	Jackson County	Oregon	2020	166647	80.2694	58.3966	100.933	24.6541	17.9361	31.0009	55.6153	40.4605	69.9324
41029	Jackson County	Oregon	2021	168246	95.3645	69.3938	119.892	30.599	22.266	38.469	64.7655	47.1278	81.4231
41029	Jackson County	Oregon	2022	166733	66.4028	48.1588	83.7121	6.05628	4.39233	7.63498	60.3465	43.7664	76.0772
41029	Jackson County	Oregon	2023	166467	69.6562	50.5546	87.7614	11.2945	8.19728	14.2302	58.3617	42.3573	73.5311
41029	Jackson County	Oregon	2024	166467	59.3193	42.9898	74.8278	7.35378	5.32942	9.27636	51.9656	37.6604	65.5515
41031	Jefferson County	Oregon	2018	17649	38.0929	27.5625	48.1158	6.4074	4.63614	8.09328	31.6855	22.9264	40.0225
41031	Jefferson County	Oregon	2019	18066	35.5139	25.6752	44.8888	0.807153	0.583542	1.02023	34.7067	25.0916	43.8686
41031	Jefferson County	Oregon	2020	18195	91.1825	66.2377	114.797	38.3199	27.8367	48.2439	52.8626	38.401	66.5527
41031	Jefferson County	Oregon	2021	18382	67.505	48.8862	85.2055	17.0322	12.3345	21.4983	50.4727	36.5516	63.7072
41031	Jefferson County	Oregon	2022	18688	44.2824	32.0226	55.9603	5.11687	3.70024	6.46626	39.1655	28.3224	49.4941
41031	Jefferson County	Oregon	2023	18912	44.3487	32.0854	56.0226	6.3572	4.5993	8.03061	37.9915	27.4861	47.992
41031	Jefferson County	Oregon	2024	18912	38.1895	27.6235	48.2507	6.36883	4.60675	8.04673	31.8207	23.0167	40.204
41033	Josephine County	Oregon	2018	65972	128.362	93.662	161.009	58.7956	42.9015	73.7493	69.5662	50.7605	87.2593
41033	Josephine County	Oregon	2019	66174	64.4835	46.6981	81.3916	3.59507	2.60351	4.53773	60.8884	44.0946	76.8539
41033	Josephine County	Oregon	2020	66942	100.553	73.0955	126.522	33.3612	24.2514	41.9769	67.1921	48.8441	84.5448
41033	Josephine County	Oregon	2021	67321	100.746	73.1061	126.95	24.5039	17.7812	30.8774	76.2422	55.3249	96.073
41033	Josephine County	Oregon	2022	66906	86.2673	62.5451	108.784	11.8052	8.55896	14.8865	74.4621	53.9861	93.8977
41033	Josephine County	Oregon	2023	66943	96.5121	70.0503	121.591	21.4307	15.5548	26.9996	75.0814	54.4955	94.5917
41033	Josephine County	Oregon	2024	66943	65.8919	47.68	83.2243	6.0672	4.39029	7.66314	59.8247	43.2897	75.5612
41035	Klamath County	Oregon	2018	49925	89.7219	65.2489	112.854	28.9567	21.0583	36.4223	60.7652	44.1906	76.4316
41035	Klamath County	Oregon	2019	50555	56.5361	40.9213	71.3911	2.10311	1.52225	2.65572	54.433	39.3991	68.7354
41035	Klamath County	Oregon	2020	50887	98.8191	71.8289	124.348	29.28	21.2829	36.8442	69.539	50.5461	87.5035
41035	Klamath County	Oregon	2021	51892	140.544	102.38	176.533	54.746	39.8801	68.7646	85.7979	62.5001	107.768
41035	Klamath County	Oregon	2022	51954	76.8714	55.6835	97.0071	7.7711	5.62917	9.80666	69.1003	50.0543	87.2004
41035	Klamath County	Oregon	2023	51951	76.1578	55.1789	96.0887	8.90542	6.45228	11.236	67.2523	48.7266	84.8526
41035	Klamath County	Oregon	2024	51951	71.8716	52.0469	90.7192	10.2058	7.39071	12.8822	61.6658	44.6562	77.837
41037	Lake County	Oregon	2018	6004	70.8469	51.3635	89.3409	23.3678	16.9415	29.4678	47.4791	34.422	59.8731
41037	Lake County	Oregon	2019	6002	50.0288	36.1365	63.2823	1.68732	1.21878	2.13432	48.3415	34.9178	61.148
41037	Lake County	Oregon	2020	6070	73.2236	53.1015	92.3168	24.9448	18.0899	31.4492	48.2788	35.0116	60.8676
41037	Lake County	Oregon	2021	6317	121.425	88.2772	152.77	54.6428	39.7258	68.7484	66.7825	48.5514	84.0218
41037	Lake County	Oregon	2022	6446	67.8479	49.0583	85.7485	7.59941	5.49484	9.60439	60.2485	43.5634	76.1441
41037	Lake County	Oregon	2023	6320	49.1617	35.5392	62.1436	5.04928	3.65014	6.38262	44.1124	31.8891	55.761
41037	Lake County	Oregon	2024	6320	53.9275	39.0098	68.1309	9.71743	7.02936	12.2768	44.21	31.9805	55.8541
41039	Lane County	Oregon	2018	289164	40.0806	29.0204	50.598	4.97105	3.59929	6.27548	35.1095	25.4211	44.3225
41039	Lane County	Oregon	2019	292145	39.8678	28.8507	50.3518	0.496258	0.359123	0.626759	39.3715	28.4916	49.725
41039	Lane County	Oregon	2020	294190	60.196	43.6962	75.8314	20.0258	14.5367	25.2273	40.1702	29.1595	50.604
41039	Lane County	Oregon	2021	295329	44.1718	31.9453	55.8169	5.30231	3.83466	6.70016	38.8695	28.1106	49.1167
41039	Lane County	Oregon	2022	295342	62.5716	45.3707	78.8959	13.5174	9.80149	17.044	49.0542	35.5693	61.8519
41039	Lane County	Oregon	2023	295244	49.9292	36.1533	63.0281	6.53482	4.7318	8.24922	43.3944	31.4215	54.7789
41039	Lane County	Oregon	2024	295244	38.7519	28.0133	48.9858	3.18407	2.30173	4.02494	35.5679	25.7116	44.9609
41041	Lincoln County	Oregon	2018	38884	39.1493	28.3004	49.4883	3.66636	2.65036	4.63463	35.4829	25.6501	44.8537
41041	Lincoln County	Oregon	2019	39545	44.7607	32.3473	56.5955	0.238199	0.17214	0.30118	44.5225	32.1752	56.2943
41041	Lincoln County	Oregon	2020	40297	53.2386	38.517	67.2527	10.5178	7.60942	13.2865	42.7208	30.9076	53.9663
41041	Lincoln County	Oregon	2021	40660	39.6743	28.6423	50.2066	1.49121	1.07656	1.88708	38.1831	27.5657	48.3195
41041	Lincoln County	Oregon	2022	40843	54.6889	39.5232	69.1473	4.03362	2.91506	5.10001	50.6553	36.6081	64.0473
41041	Lincoln County	Oregon	2023	40934	47.2784	34.1587	59.7907	2.55156	1.8435	3.22683	44.7269	32.3152	56.5639
41041	Lincoln County	Oregon	2024	40934	44.1477	31.8811	55.854	1.29393	0.934406	1.63703	42.8537	30.9467	54.217
41043	Linn County	Oregon	2018	93433	48.1285	34.8546	60.7475	5.53336	4.00724	6.98416	42.5952	30.8473	53.7633
41043	Linn County	Oregon	2019	95528	46.7862	33.8656	59.0776	0.38347	0.27757	0.484213	46.4028	33.5881	58.5934
41043	Linn County	Oregon	2020	96914	73.0506	53.0744	91.9572	25.8713	18.7966	32.5672	47.1793	34.2778	59.39
41043	Linn County	Oregon	2021	96085	55.204	39.9379	69.7371	6.57315	4.75541	8.3036	48.6309	35.1825	61.4335
41043	Linn County	Oregon	2022	97065	58.6626	42.4906	74.033	8.65041	6.26568	10.9169	50.0122	36.2249	63.1161
41043	Linn County	Oregon	2023	97906	51.9653	37.6288	65.5967	5.4888	3.97451	6.9286	46.4765	33.6543	58.6681
41043	Linn County	Oregon	2024	97906	42.1292	30.4693	53.2338	2.855	2.06484	3.60754	39.2742	28.4044	49.6263
41045	Malheur County	Oregon	2018	21185	46.7829	33.9025	59.0166	8.17468	5.924	10.3124	38.6082	27.9785	48.7043
41045	Malheur County	Oregon	2019	21166	37.844	27.3699	47.8194	0.661879	0.478691	0.836345	37.1821	26.8912	46.9831
41045	Malheur County	Oregon	2020	21474	77.8749	56.5219	98.1127	22.3728	16.2383	28.187	55.502	40.2836	69.9257
41045	Malheur County	Oregon	2021	22027	80.6348	58.531	101.581	21.6508	15.7158	27.275	58.9841	42.8152	74.3064
41045	Malheur County	Oregon	2022	22270	63.2329	45.8178	79.7764	8.29137	6.00783	10.4606	54.9415	39.81	69.3157
41045	Malheur County	Oregon	2023	22429	46.1416	33.3924	58.2732	3.30402	2.39109	4.17271	42.8376	31.0013	54.1005
41045	Malheur County	Oregon	2024	22429	68.0812	49.4237	85.7594	18.5914	13.4964	23.4189	49.4898	35.9272	62.3405
41047	Marion County	Oregon	2018	245809	36.053	26.1011	45.5179	3.99398	2.89151	5.04251	32.059	23.2096	40.4753
41047	Marion County	Oregon	2019	247733	34.8653	25.2344	44.0284	0.257704	0.186518	0.325432	34.6076	25.0479	43.703
41047	Marion County	Oregon	2020	250060	54.4281	39.5021	68.5756	18.0322	13.0871	22.7193	36.3959	26.415	45.8563
41047	Marion County	Oregon	2021	249414	36.8698	26.6564	46.6014	3.65621	2.64339	4.62125	33.2136	24.013	41.9801
41047	Marion County	Oregon	2022	250431	46.5134	33.6764	58.7212	6.36413	4.60773	8.03444	40.1493	29.0687	50.6867
41047	Marion County	Oregon	2023	251284	41.268	29.87	52.1115	3.81528	2.76152	4.81778	37.4527	27.1085	47.2937
41047	Marion County	Oregon	2024	251284	34.426	24.8863	43.5174	2.33008	1.68439	2.94542	32.0959	23.2019	40.572
41049	Morrow County	Oregon	2018	7740	40.8198	29.5797	51.4963	6.6805	4.84097	8.4278	34.1393	24.7388	43.0685
41049	Morrow County	Oregon	2019	7944	40.8685	29.6	51.5794	1.28933	0.933826	1.62724	39.5792	28.6661	49.9522
41049	Morrow County	Oregon	2020	8002	58.1097	42.1356	73.2696	14.6722	10.6389	18.5	43.4375	31.4967	54.7697
41049	Morrow County	Oregon	2021	8415	57.6309	41.7459	72.7273	9.23952	6.6928	11.6598	48.3914	35.0531	61.0675
41049	Morrow County	Oregon	2022	8487	61.5863	44.6047	77.728	7.03336	5.094	8.8768	54.553	39.5107	68.8512
41049	Morrow County	Oregon	2023	8426	58.8871	42.6677	74.2953	6.98813	5.06337	8.81663	51.899	37.6043	65.4787
41049	Morrow County	Oregon	2024	8426	54.4594	39.4433	68.7327	7.95035	5.75819	10.0341	46.5091	33.6851	58.6987
41051	Multnomah County	Oregon	2018	630240	30.5101	22.0939	38.5117	3.47646	2.51749	4.3882	27.0336	19.5764	34.1235
41051	Multnomah County	Oregon	2019	634521	31.0617	22.4879	39.216	0.31188	0.225793	0.393754	30.7498	22.2621	38.8222
41051	Multnomah County	Oregon	2020	640216	42.622	30.9158	53.7265	11.3985	8.26787	14.3682	31.2236	22.6479	39.3584
41051	Multnomah County	Oregon	2021	632240	32.8213	23.7381	41.4717	2.38593	1.72563	3.01477	30.4353	22.0124	38.4569
41051	Multnomah County	Oregon	2022	629262	41.1669	29.8201	51.9502	5.27376	3.82016	6.65518	35.8931	25.9999	45.295
41051	Multnomah County	Oregon	2023	626449	37.2831	26.9889	47.0751	3.53341	2.5578	4.46142	33.7497	24.4311	42.6137
41051	Multnomah County	Oregon	2024	626449	30.6609	22.1677	38.7532	2.55089	1.84429	3.22415	28.11	20.3235	35.5291
41053	Polk County	Oregon	2018	61085	31.9994	23.1595	40.4102	3.26486	2.36294	4.123	28.7345	20.7966	36.2872
41053	Polk County	Oregon	2019	62147	32.9304	23.8282	41.5933	0.233026	0.168616	0.294327	32.6974	23.6596	41.299
41053	Polk County	Oregon	2020	63603	47.8002	34.6621	60.2678	14.3852	10.4313	18.1372	33.4151	24.2307	42.1306
41053	Polk County	Oregon	2021	64812	31.3625	22.6659	39.6533	2.49523	1.80332	3.15485	28.8673	20.8626	36.4984
41053	Polk County	Oregon	2022	65514	41.8465	30.2873	52.8441	5.17018	3.74203	6.52896	36.6763	26.5452	46.3152
41053	Polk County	Oregon	2023	65880	40.6047	29.3819	51.2857	3.44188	2.49057	4.34726	37.1628	26.8913	46.9384
41053	Polk County	Oregon	2024	65880	31.4471	22.729	39.7574	1.92163	1.3889	2.42944	29.5255	21.3402	37.3279
41055	Sherman County	Oregon	2018	1295	56.7772	41.1163	71.6661	9.04582	6.55071	11.4179	47.7314	34.5656	60.2482
41055	Sherman County	Oregon	2019	1351	54.8282	39.6859	69.2335	1.09177	0.790246	1.37861	53.7365	38.8957	67.8549
41055	Sherman County	Oregon	2020	1353	65.6125	47.5641	82.7469	17.597	12.7565	22.1923	48.0155	34.8076	60.5545
41055	Sherman County	Oregon	2021	1415	57.2137	41.4068	72.2541	8.06462	5.83654	10.1847	49.1491	35.5703	62.0694
41055	Sherman County	Oregon	2022	1454	60.7649	43.9859	76.7257	6.76037	4.89363	8.53608	54.0045	39.0923	68.1896
41055	Sherman County	Oregon	2023	1432	42.2543	30.5872	53.3524	4.45788	3.22698	5.62874	37.7964	27.3602	47.7236
41055	Sherman County	Oregon	2024	1432	46.9135	33.951	59.2481	5.51492	3.99111	6.96491	41.3986	29.9599	52.2832
41057	Tillamook County	Oregon	2018	20621	41.636	30.1044	52.6225	4.86052	3.51434	6.14307	36.7755	26.5901	46.4795
41057	Tillamook County	Oregon	2019	20837	37.1516	26.8511	46.9706	0.452402	0.326971	0.57197	36.6992	26.5242	46.3986
41057	Tillamook County	Oregon	2020	21225	49.0444	35.4645	61.9807	7.80158	5.6414	9.85938	41.2428	29.8231	52.1213
41057	Tillamook County	Oregon	2021	21594	44.0651	31.8155	55.7583	1.75778	1.26914	2.22423	42.3073	30.5463	53.5341
41057	Tillamook County	Oregon	2022	21471	55.108	39.8292	69.6726	4.78798	3.46051	6.05341	50.32	36.3687	63.6192
41057	Tillamook County	Oregon	2023	21396	44.0338	31.8162	55.6849	2.57245	1.8587	3.25311	41.4614	29.9575	52.4318
41057	Tillamook County	Oregon	2024	21396	37.5914	27.1474	47.558	1.38785	1.00226	1.75581	36.2035	26.1451	45.8021
41059	Umatilla County	Oregon	2018	54589	45.7945	33.1841	57.7727	7.13356	5.1692	8.99945	38.6609	28.0149	48.7733
41059	Umatilla County	Oregon	2019	55021	44.6324	32.3383	56.312	1.28143	0.92846	1.61676	43.3509	31.4099	54.6953
41059	Umatilla County	Oregon	2020	55021	61.1597	44.3413	77.1238	14.6325	10.6087	18.452	46.5272	33.7326	58.6718
41059	Umatilla County	Oregon	2021	56829	59.3635	43.0117	74.8983	9.60627	6.9602	12.1201	49.7573	36.0515	62.7782
41059	Umatilla County	Oregon	2022	57327	54.9221	39.7902	69.2996	6.22049	4.50665	7.84888	48.7016	35.2836	61.4507
41059	Umatilla County	Oregon	2023	57234	53.4226	38.7046	67.4065	5.55907	4.02754	7.01421	47.8635	34.677	60.3923
41059	Umatilla County	Oregon	2024	57234	41.5499	30.0933	52.4398	5.43747	3.93819	6.86259	36.1125	26.1551	45.5772
41061	Union County	Oregon	2018	18939	50.0594	36.2332	63.2131	6.8832	4.98208	8.69183	43.1762	31.2511	54.5213
41061	Union County	Oregon	2019	19225	45.4266	32.857	57.3962	1.03806	0.750826	1.31158	44.3885	32.1062	56.0846
41061	Union County	Oregon	2020	19089	51.6503	37.4218	65.1684	12.3145	8.92211	15.5375	39.3358	28.4997	49.6309
41061	Union County	Oregon	2021	18830	73.3817	53.1605	92.5965	15.2693	11.0616	19.2675	58.1125	42.0989	73.329
41061	Union County	Oregon	2022	19164	60.9629	44.1349	76.9676	7.38713	5.34801	9.32649	53.5758	38.7869	67.6411
41061	Union County	Oregon	2023	18997	54.3777	39.3367	68.698	4.37415	3.16425	5.52608	50.0036	36.1725	63.1719
41061	Union County	Oregon	2024	18997	54.1179	39.1733	68.3342	8.69657	6.29503	10.9811	45.4213	32.8783	57.3532
41063	Wallowa County	Oregon	2018	5405	46.0305	33.3049	58.143	7.17962	5.19474	9.06888	38.8508	28.1101	49.0742
41063	Wallowa County	Oregon	2019	5478	43.6701	31.5651	55.2078	1.54975	1.12017	1.9592	42.1203	30.4449	53.2486
41063	Wallowa County	Oregon	2020	5459	54.1481	39.2329	68.3177	14.004	10.1466	17.6686	40.1441	29.0864	50.6491
41063	Wallowa County	Oregon	2021	5701	58.9024	42.7155	74.2617	17.281	12.532	21.7871	41.6215	30.1835	52.4746
41063	Wallowa County	Oregon	2022	5802	89.5175	64.9	112.885	22.5786	16.3695	28.4724	66.9389	48.5306	84.4122
41063	Wallowa County	Oregon	2023	5851	41.2465	29.822	52.1314	3.21749	2.32631	4.06658	38.029	27.4957	48.0648
41063	Wallowa County	Oregon	2024	5851	47.9785	34.7247	60.5887	8.73007	6.31843	11.0246	39.2484	28.4062	49.5641
41065	Wasco County	Oregon	2018	19411	53.8244	38.9814	67.934	7.30646	5.29158	9.22179	46.5179	33.6898	58.7123
41065	Wasco County	Oregon	2019	19549	47.9792	34.7377	60.5716	0.860731	0.623182	1.08664	47.1184	34.1145	59.485
41065	Wasco County	Oregon	2020	19463	63.2353	45.843	79.7458	15.8957	11.5238	20.046	47.3396	34.3193	59.6997
41065	Wasco County	Oregon	2021	19755	58.6718	42.463	74.0941	7.3098	5.29038	9.23123	51.362	37.1726	64.8628
41065	Wasco County	Oregon	2022	19725	66.0511	47.8263	83.3805	6.75413	4.89053	8.52616	59.297	42.9358	74.8543
41065	Wasco County	Oregon	2023	19704	62.6688	45.3774	79.1106	6.22021	4.50395	7.85215	56.4486	40.8734	71.2585
41065	Wasco County	Oregon	2024	19704	56.145	40.6427	70.891	6.02386	4.3606	7.60597	50.1211	36.2821	63.285
41067	Washington County	Oregon	2018	438543	22.2982	16.1403	28.1563	2.53916	1.83794	3.20624	19.7591	14.3023	24.9501
41067	Washington County	Oregon	2019	443664	22.5734	16.3376	28.5065	0.151272	0.109483	0.191031	22.4221	16.2281	28.3154
41067	Washington County	Oregon	2020	447202	28.5695	20.7024	36.0423	7.47787	5.41871	9.43381	21.0917	15.2837	26.6085
41067	Washington County	Oregon	2021	447367	22.1914	16.0398	28.0549	1.5882	1.14794	2.00785	20.6032	14.8918	26.0471
41067	Washington County	Oregon	2022	450127	28.9494	20.957	36.5514	3.47013	2.51209	4.38138	25.4793	18.4449	32.17
41067	Washington County	Oregon	2023	450608	26.1744	18.9361	33.0651	2.29653	1.66145	2.90112	23.8779	17.2747	30.1639
41067	Washington County	Oregon	2024	450608	21.4246	15.4826	27.09	1.59845	1.15513	2.02113	19.8262	14.3275	25.0688
41069	Wheeler County	Oregon	2018	1072	70.0915	50.6674	88.6032	13.6004	9.83141	17.1924	56.491	40.836	71.4108
41069	Wheeler County	Oregon	2019	1069	37.4192	27.0145	47.3526	1.10255	0.795975	1.39523	36.3167	26.2185	45.9574
41069	Wheeler County	Oregon	2020	1109	65.908	47.7265	83.1943	21.8522	15.824	27.5836	44.0558	31.9025	55.6107
41069	Wheeler County	Oregon	2021	1172	61.907	44.771	78.2282	14.9737	10.8289	18.9213	46.9334	33.9421	59.3069
41069	Wheeler County	Oregon	2022	1166	45.6152	32.9513	57.6955	6.00238	4.33598	7.592	39.6128	28.6154	50.1035
41069	Wheeler County	Oregon	2023	1165	47.3976	34.2349	59.9557	5.60902	4.05135	7.09514	41.7886	30.1836	52.8606
41069	Wheeler County	Oregon	2024	1165	47.7389	34.5732	60.2545	16.8089	12.1733	21.2157	30.9299	22.3999	39.0388
41071	Yamhill County	Oregon	2018	77464	33.4219	24.1857	42.2114	3.74075	2.70699	4.72451	29.6812	21.4788	37.4869
41071	Yamhill County	Oregon	2019	77929	30.7565	22.2509	38.8537	0.202821	0.146732	0.256218	30.5536	22.1041	38.5975
41071	Yamhill County	Oregon	2020	78827	46.1991	33.4801	58.2793	12.4983	9.05741	15.7664	33.7008	24.4227	42.513
41071	Yamhill County	Oregon	2021	79697	37.1166	26.8234	46.9299	2.79155	2.0174	3.52961	34.3251	24.806	43.4003
41071	Yamhill County	Oregon	2022	80248	42.0438	30.4244	53.1016	4.95449	3.58524	6.25755	37.0893	26.8391	46.844
41071	Yamhill County	Oregon	2023	80928	38.9879	28.2039	49.2552	3.26321	2.36061	4.12256	35.7247	25.8433	45.1327
41071	Yamhill County	Oregon	2024	80928	34.3483	24.8231	43.4291	2.34495	1.69467	2.9649	32.0033	23.1285	40.4642
42001	Adams County	Pennsylvania	2018	76619	53.9997	39.1617	68.0784	0.788489	0.571829	0.994062	53.2112	38.5899	67.0843
42001	Adams County	Pennsylvania	2019	76958	50.5734	36.7028	63.7215	1.08476	0.787245	1.36678	49.4887	35.9155	62.3548
42001	Adams County	Pennsylvania	2020	76967	50.6848	36.7273	63.9429	0.513046	0.371765	0.647249	50.1717	36.3555	63.2956
42001	Adams County	Pennsylvania	2021	78220	67.3108	48.8628	84.7913	6.74679	4.89769	8.49892	60.564	43.9652	76.2924
42001	Adams County	Pennsylvania	2022	79871	55.2821	40.0775	69.7156	4.07288	2.95269	5.13626	51.2093	37.1248	64.5794
42001	Adams County	Pennsylvania	2023	80554	68.3986	49.6859	86.1134	15.8411	11.5073	19.9439	52.5575	38.1787	66.1696
42001	Adams County	Pennsylvania	2024	80554	55.2576	40.0631	69.6799	7.33812	5.32032	9.25337	47.9195	34.7428	60.4265
42003	Allegheny County	Pennsylvania	2018	922790	66.7648	48.5301	84.012	1.21876	0.885895	1.5336	65.5461	47.6442	82.4784
42003	Allegheny County	Pennsylvania	2019	922949	69.5071	50.5436	87.4337	1.21477	0.88335	1.52808	68.2923	49.6602	85.9056
42003	Allegheny County	Pennsylvania	2020	921369	65.6022	47.6153	82.6492	1.16054	0.842339	1.46211	64.4416	46.773	81.1871
42003	Allegheny County	Pennsylvania	2021	943815	80.0356	58.2077	100.666	9.752	7.09237	12.2657	70.2836	51.1154	88.4004
42003	Allegheny County	Pennsylvania	2022	940929	65.5479	47.5858	82.5666	4.04046	2.93325	5.08951	61.5074	44.6526	77.4771
42003	Allegheny County	Pennsylvania	2023	935659	68.4893	49.777	86.1915	11.6366	8.45733	14.6443	56.8527	41.3197	71.5472
42003	Allegheny County	Pennsylvania	2024	935659	58.0667	42.1372	73.1682	6.75626	4.90281	8.51338	51.3104	37.2344	64.6548
42005	Armstrong County	Pennsylvania	2018	49596	57.7109	41.8205	72.8042	1.34888	0.977473	1.70165	56.362	40.8431	71.1025
42005	Armstrong County	Pennsylvania	2019	49315	63.824	46.2578	80.5052	1.23736	0.896802	1.56076	62.5866	45.361	78.9445
42005	Armstrong County	Pennsylvania	2020	49081	59.7908	43.2995	75.4687	1.12888	0.817518	1.42489	58.6619	42.482	74.0438
42005	Armstrong County	Pennsylvania	2021	49792	95.543	69.3134	120.419	11.8455	8.59352	14.9296	83.6976	60.7199	105.489
42005	Armstrong County	Pennsylvania	2022	49627	69.8956	50.6457	88.1821	5.46148	3.95733	6.89034	64.4342	46.6884	81.2918
42005	Armstrong County	Pennsylvania	2023	49158	71.5168	51.8703	90.1555	14.7251	10.6799	18.5627	56.7917	41.1904	71.5927
42005	Armstrong County	Pennsylvania	2024	49158	60.265	43.6393	76.0726	8.01833	5.80626	10.1215	52.2467	37.833	65.9511
42007	Beaver County	Pennsylvania	2018	124336	69.8267	50.6705	87.9874	1.46636	1.06408	1.84773	68.3603	49.6064	86.1397
42007	Beaver County	Pennsylvania	2019	124036	70.6382	51.2593	89.0101	1.44857	1.05117	1.82533	69.1896	50.2081	87.1847
42007	Beaver County	Pennsylvania	2020	123174	70.1814	50.8699	88.518	1.32313	0.959047	1.66882	68.8583	49.9109	86.8492
42007	Beaver County	Pennsylvania	2021	126436	88.9828	64.634	112.036	11.2396	8.16405	14.1514	77.7432	56.4699	97.8842
42007	Beaver County	Pennsylvania	2022	126079	74.8071	54.2512	94.3112	5.28275	3.83112	6.6601	69.5243	50.42	87.6511
42007	Beaver County	Pennsylvania	2023	126274	76.4695	55.5234	96.3113	15.7192	11.4135	19.7979	60.7504	44.1099	76.5134
42007	Beaver County	Pennsylvania	2024	126274	62.4195	45.2377	78.7368	8.06988	5.84854	10.1795	54.3496	39.3892	68.5574
42009	Bedford County	Pennsylvania	2018	36317	46.1751	33.4184	58.313	0.747167	0.540748	0.943572	45.4279	32.8776	57.3694
42009	Bedford County	Pennsylvania	2019	36244	53.5981	38.8094	67.6601	1.14511	0.829155	1.44555	52.4529	37.9802	66.2146
42009	Bedford County	Pennsylvania	2020	36209	54.6391	39.5184	69.0392	0.714958	0.517101	0.903383	53.9242	39.0013	68.1358
42009	Bedford County	Pennsylvania	2021	36019	76.1554	55.1707	96.0953	9.60204	6.95618	12.1162	66.5534	48.2145	83.9792
42009	Bedford County	Pennsylvania	2022	36056	53.4147	38.6537	67.4617	4.1309	2.98934	5.21724	49.2838	35.6644	62.2444
42009	Bedford County	Pennsylvania	2023	35906	57.3798	41.579	72.3887	11.8313	8.57327	14.926	45.5485	33.0058	57.4627
42009	Bedford County	Pennsylvania	2024	35906	49.0487	35.4926	61.9499	6.11667	4.42614	7.72554	42.932	31.0664	54.2244
42011	Berks County	Pennsylvania	2018	303078	50.7017	36.803	63.8728	1.05976	0.769248	1.33506	49.6419	36.0338	62.5378
42011	Berks County	Pennsylvania	2019	304464	55.9785	40.6496	70.497	1.12925	0.820022	1.42213	54.8493	39.8296	69.0749
42011	Berks County	Pennsylvania	2020	305410	57.4838	41.7037	72.4488	0.838357	0.608216	1.05661	56.6454	41.0954	71.3922
42011	Berks County	Pennsylvania	2021	312062	70.4529	51.1883	88.6853	7.43234	5.40005	9.35574	63.0206	45.7883	79.3296
42011	Berks County	Pennsylvania	2022	314125	56.6608	41.113	71.4025	3.81671	2.7694	4.80971	52.8441	38.3436	66.5927
42011	Berks County	Pennsylvania	2023	315959	65.6081	47.7374	82.4876	15.8601	11.54	19.9405	49.7481	36.1974	62.5471
42011	Berks County	Pennsylvania	2024	315959	51.5322	37.391	64.9405	6.8478	4.96866	8.62954	44.6844	32.4223	56.3109
42013	Blair County	Pennsylvania	2018	90689	55.574	40.2549	70.1329	1.13201	0.819968	1.42856	54.442	39.435	68.7044
42013	Blair County	Pennsylvania	2019	90483	60.7696	44.0431	76.6541	1.45983	1.05802	1.84141	59.3098	42.9851	74.8127
42013	Blair County	Pennsylvania	2020	90045	61.0709	44.1992	77.1242	0.843624	0.61056	1.06538	60.2273	43.5886	76.0588
42013	Blair County	Pennsylvania	2021	90780	80.5027	58.3658	101.515	9.87491	7.15948	12.4524	70.6278	51.2064	89.0623
42013	Blair County	Pennsylvania	2022	90111	64.5408	46.7407	81.4623	4.75711	3.44512	6.00435	59.7837	43.2956	75.458
42013	Blair County	Pennsylvania	2023	89872	69.1918	50.1729	87.2405	14.55	10.5506	18.3453	54.6419	39.6224	68.8952
42013	Blair County	Pennsylvania	2024	89872	55.6927	40.3111	70.3259	7.68532	5.56273	9.70463	48.0074	34.7484	60.6213
42015	Bradford County	Pennsylvania	2018	44635	43.4338	31.4094	54.8873	1.27819	0.924331	1.61525	42.1556	30.485	53.2721
42015	Bradford County	Pennsylvania	2019	44375	44.1755	31.9419	55.8301	1.05604	0.763586	1.33465	43.1194	31.1783	54.4955
42015	Bradford County	Pennsylvania	2020	44319	38.8416	28.0746	49.1043	0.584312	0.42234	0.738699	38.2573	27.6523	48.3656
42015	Bradford County	Pennsylvania	2021	44044	60.2446	43.5997	76.0827	6.59286	4.77133	8.3261	53.6518	38.8284	67.7566
42015	Bradford County	Pennsylvania	2022	44259	51.3066	37.0975	64.8435	3.28575	2.37578	4.15268	48.0208	34.7217	60.6908
42015	Bradford County	Pennsylvania	2023	43999	64.458	46.7229	81.297	17.9792	13.0324	22.6761	46.4788	33.6905	58.6209
42015	Bradford County	Pennsylvania	2024	43999	43.3077	31.3126	54.7362	6.61378	4.78194	8.35908	36.6939	26.5307	46.3771
42017	Bucks County	Pennsylvania	2018	469703	49.9194	36.2191	62.9104	1.28488	0.932249	1.61926	48.6345	35.2869	61.2911
42017	Bucks County	Pennsylvania	2019	471049	48.0905	34.8854	60.6153	1.11717	0.810409	1.40813	46.9733	34.075	59.2072
42017	Bucks County	Pennsylvania	2020	472294	49.5005	35.8775	62.437	0.553228	0.400974	0.697808	48.9473	35.4765	61.7392
42017	Bucks County	Pennsylvania	2021	487443	58.7052	42.6172	73.9488	6.89763	5.00736	8.68869	51.8076	37.6099	65.2601
42017	Bucks County	Pennsylvania	2022	488205	50.5545	36.6512	63.7522	3.18261	2.30734	4.01346	47.3719	34.3439	59.7387
42017	Bucks County	Pennsylvania	2023	488947	65.6717	47.7624	82.598	16.8758	12.2736	21.2255	48.7958	35.4887	61.3725
42017	Bucks County	Pennsylvania	2024	488947	45.9564	33.3139	57.959	5.57182	4.03903	7.02703	40.3845	29.2749	50.9319
42019	Butler County	Pennsylvania	2018	139884	49.3302	35.7684	62.2013	1.07927	0.782558	1.36087	48.2509	34.9858	60.8404
42019	Butler County	Pennsylvania	2019	140529	53.0175	38.4465	66.8443	1.10465	0.801051	1.39273	51.9129	37.6455	65.4515
42019	Butler County	Pennsylvania	2020	142035	51.5239	37.3299	65.0094	1.01906	0.738327	1.28579	50.5048	36.5915	63.7237
42019	Butler County	Pennsylvania	2021	146574	69.767	50.6397	87.8941	8.52608	6.18858	10.7414	61.2409	44.4511	77.1527
42019	Butler County	Pennsylvania	2022	148868	56.1698	40.7204	70.8361	4.13523	2.99784	5.21496	52.0346	37.7226	65.6211
42019	Butler County	Pennsylvania	2023	149584	58.2685	42.2865	73.4184	12.0076	8.71415	15.1296	46.2609	33.5723	58.2888
42019	Butler County	Pennsylvania	2024	149584	48.0815	34.8362	60.6656	6.47481	4.69115	8.16941	41.6067	30.1451	52.4961
42021	Cambria County	Pennsylvania	2018	98161	56.2816	40.7509	71.05	1.19586	0.865868	1.50966	55.0858	39.885	69.5403
42021	Cambria County	Pennsylvania	2019	97229	60.5341	43.8455	76.3958	1.20158	0.87032	1.51644	59.3325	42.9752	74.8794
42021	Cambria County	Pennsylvania	2020	96370	61.091	44.2004	77.1687	1.01534	0.734619	1.28256	60.0756	43.4658	75.8861
42021	Cambria County	Pennsylvania	2021	99143	78.7447	57.0794	99.3148	10.2812	7.45253	12.967	68.4634	49.6269	86.3479
42021	Cambria County	Pennsylvania	2022	98990	63.7166	46.1315	80.4398	5.31215	3.84606	6.70639	58.4044	42.2855	73.7334
42021	Cambria County	Pennsylvania	2023	98505	71.2723	51.6597	89.8953	14.5359	10.5359	18.334	56.7365	41.1238	71.5613
42021	Cambria County	Pennsylvania	2024	98505	53.8113	38.9407	67.9625	7.30664	5.28748	9.22813	46.5046	33.6533	58.7344
42023	Cameron County	Pennsylvania	2018	3450	52.5032	37.9591	66.3611	1.29863	0.938893	1.6414	51.2045	37.0202	64.7197
42023	Cameron County	Pennsylvania	2019	3389	42.7613	30.9138	54.051	0.972881	0.703332	1.22974	41.7884	30.2104	52.8213
42023	Cameron County	Pennsylvania	2020	3342	46.5741	33.6605	58.8846	0.803847	0.580964	1.01632	45.7703	33.0795	57.8682
42023	Cameron County	Pennsylvania	2021	3459	78.0797	56.5082	98.6051	9.65352	6.98649	12.1912	68.4262	49.5217	86.4139
42023	Cameron County	Pennsylvania	2022	3448	62.9519	45.5104	79.5723	4.51267	3.26238	5.70409	58.4393	42.248	73.8682
42023	Cameron County	Pennsylvania	2023	3408	87.3671	63.2679	110.279	20.6244	14.9354	26.033	66.7427	48.3325	84.2456
42023	Cameron County	Pennsylvania	2024	3408	61.4044	44.3917	77.6159	9.1829	6.63869	11.6073	52.2215	37.753	66.0086
42025	Carbon County	Pennsylvania	2018	49017	54.7004	39.6187	69.0356	1.38358	1.00211	1.74617	53.3169	38.6166	67.2895
42025	Carbon County	Pennsylvania	2019	49039	51.0861	36.9992	64.4765	0.957653	0.693583	1.20867	50.1285	36.3056	63.2678
42025	Carbon County	Pennsylvania	2020	49117	64.5316	46.7272	81.4606	1.19635	0.866274	1.5102	63.3352	45.8609	79.9504
42025	Carbon County	Pennsylvania	2021	50255	77.5394	56.1999	97.8031	7.78187	5.64024	9.81554	69.7575	50.5597	87.9875
42025	Carbon County	Pennsylvania	2022	50382	67.3201	48.7599	84.9611	4.64167	3.36196	5.858	62.6784	45.3979	79.1031
42025	Carbon County	Pennsylvania	2023	50471	76.7836	55.7372	96.7273	19.2802	13.9955	24.288	57.5034	41.7417	72.4393
42025	Carbon County	Pennsylvania	2024	50471	59.4955	43.0848	75.0972	9.94988	7.2054	12.5591	49.5456	35.8794	62.5381
42027	Centre County	Pennsylvania	2018	123813	25.4033	18.4074	32.0489	0.503307	0.364699	0.634974	24.9	18.0427	31.4139
42027	Centre County	Pennsylvania	2019	123810	27.5489	19.9691	34.7456	0.707106	0.512553	0.891827	26.8418	19.4565	33.8538
42027	Centre County	Pennsylvania	2020	123406	26.7619	19.3707	33.7934	0.422175	0.305577	0.533099	26.3397	19.0651	33.2603
42027	Centre County	Pennsylvania	2021	120602	36.0834	26.1606	45.5023	4.11269	2.98171	5.18624	31.9707	23.1789	40.3161
42027	Centre County	Pennsylvania	2022	120822	27.5905	19.9835	34.821	1.98682	1.43903	2.5075	25.6037	18.5444	32.3135
42027	Centre County	Pennsylvania	2023	120617	32.5646	23.6266	41.0403	7.42311	5.38568	9.35515	25.1415	18.2409	31.6852
42027	Centre County	Pennsylvania	2024	120617	24.5043	17.7421	30.9347	3.54174	2.56436	4.47116	20.9625	15.1777	26.4635
42029	Chester County	Pennsylvania	2018	377647	38.8313	28.1707	48.9416	0.975099	0.707399	1.22898	37.8562	27.4633	47.7127
42029	Chester County	Pennsylvania	2019	380703	37.369	27.106	47.1043	0.793129	0.575304	0.999753	36.5759	26.5307	46.1045
42029	Chester County	Pennsylvania	2020	383260	37.3158	27.0421	47.0737	0.349166	0.253035	0.440471	36.9667	26.7891	46.6332
42029	Chester County	Pennsylvania	2021	393159	44.4128	32.2425	55.9439	5.18035	3.7608	6.52535	39.2325	28.4817	49.4186
42029	Chester County	Pennsylvania	2022	400074	38.2501	27.7278	48.2399	2.48611	1.8022	3.1354	35.764	25.9256	45.1045
42029	Chester County	Pennsylvania	2023	403278	48.2186	35.0523	60.6704	12.3093	8.94818	15.488	35.9093	26.1041	45.1824
42029	Chester County	Pennsylvania	2024	403278	36.553	26.4984	46.0982	4.4606	3.23363	5.62542	32.0924	23.2647	40.4728
42031	Clarion County	Pennsylvania	2018	28847	46.3441	33.5436	58.5223	1.15726	0.837615	1.46136	45.1869	32.7059	57.061
42031	Clarion County	Pennsylvania	2019	28622	43.8474	31.7379	55.3674	0.969275	0.701586	1.22393	42.8781	31.0363	54.1435
42031	Clarion County	Pennsylvania	2020	28519	52.6228	38.0697	66.4774	0.980345	0.709226	1.23845	51.6425	37.3605	65.239
42031	Clarion County	Pennsylvania	2021	27615	84.2379	61.0424	106.27	10.0463	7.27999	12.6739	74.1915	53.7624	93.5963
42031	Clarion County	Pennsylvania	2022	27547	60.2542	43.6121	76.0868	4.58928	3.32173	5.79518	55.6649	40.2904	70.2917
42031	Clarion County	Pennsylvania	2023	27271	65.3209	47.345	82.3901	14.4579	10.4792	18.2359	50.863	36.8659	64.1542
42031	Clarion County	Pennsylvania	2024	27271	46.8634	33.91	59.1918	6.81419	4.93069	8.6068	40.0492	28.9793	50.585
42033	Clearfield County	Pennsylvania	2018	61206	46.2034	33.4354	58.3537	1.04474	0.756035	1.31948	45.1586	32.6794	57.0342
42033	Clearfield County	Pennsylvania	2019	61245	48.3389	34.9865	61.0426	0.982669	0.711231	1.24092	47.3563	34.2753	59.8017
42033	Clearfield County	Pennsylvania	2020	60887	43.9348	31.776	55.5143	0.787924	0.569868	0.99559	43.1469	31.2061	54.5187
42033	Clearfield County	Pennsylvania	2021	62158	71.2582	51.62	89.92	8.27417	5.99387	10.4411	62.9841	45.6262	79.4789
42033	Clearfield County	Pennsylvania	2022	60300	53.8387	38.9565	68.0031	4.05108	2.93127	5.11688	49.7876	36.0252	62.8863
42033	Clearfield County	Pennsylvania	2023	59644	58.5298	42.4146	73.8362	12.9065	9.35292	16.2818	45.6233	33.0617	57.5544
42033	Clearfield County	Pennsylvania	2024	59644	44.6694	32.3174	56.4277	6.39449	4.62629	8.07772	38.2749	27.6911	48.35
42035	Clinton County	Pennsylvania	2018	28371	49.8206	36.0709	62.8964	1.07975	0.781754	1.36314	48.7409	35.2891	61.5333
42035	Clinton County	Pennsylvania	2019	28419	48.2787	34.9572	60.9459	1.03676	0.75069	1.30879	47.2419	34.2065	59.6371
42035	Clinton County	Pennsylvania	2020	28006	40.0295	28.9641	50.5613	0.576283	0.416981	0.727904	39.4532	28.5471	49.8334
42035	Clinton County	Pennsylvania	2021	27714	59.9545	43.4448	75.6367	6.58662	4.77286	8.30948	53.3679	38.6719	67.3273
42035	Clinton County	Pennsylvania	2022	28025	54.4317	39.4051	68.7237	3.41551	2.47262	4.31231	51.0162	36.9325	64.4114
42035	Clinton County	Pennsylvania	2023	27851	60.917	44.1774	76.8003	13.74	9.96432	17.3225	47.177	34.2131	59.4778
42035	Clinton County	Pennsylvania	2024	27851	47.9214	34.6875	60.5107	7.05874	5.10941	8.91312	40.8627	29.5781	51.5976
42037	Columbia County	Pennsylvania	2018	48940	51.9126	37.6154	65.4943	1.23201	0.892704	1.55434	50.6806	36.7227	63.9399
42037	Columbia County	Pennsylvania	2019	48760	49.3436	35.7573	62.2482	1.04699	0.758711	1.3208	48.2966	34.9986	60.9274
42037	Columbia County	Pennsylvania	2020	48784	54.7117	39.6307	69.0443	1.0354	0.749995	1.30664	53.6763	38.8807	67.7377
42037	Columbia County	Pennsylvania	2021	48790	68.2634	49.4996	86.0701	6.44263	4.67172	8.1232	61.8208	44.8279	77.9469
42037	Columbia County	Pennsylvania	2022	48900	58.1813	42.1595	73.4003	3.72944	2.70244	4.70498	54.4518	39.457	68.6953
42037	Columbia County	Pennsylvania	2023	49257	70.7243	51.3621	89.0607	17.2546	12.5308	21.7281	53.4697	38.8313	67.3326
42037	Columbia County	Pennsylvania	2024	49257	50.423	36.5292	63.6249	7.92517	5.74143	10.0002	42.4978	30.7877	53.6247
42039	Crawford County	Pennsylvania	2018	63066	49.5151	35.8394	62.5256	1.35266	0.979065	1.70808	48.1625	34.8603	60.8175
42039	Crawford County	Pennsylvania	2019	62878	47.3063	34.2378	59.7405	1.22201	0.884425	1.54321	46.0843	33.3534	58.1973
42039	Crawford County	Pennsylvania	2020	62394	49.6359	35.9048	62.7099	1.3124	0.949344	1.65808	48.3235	34.9555	61.0518
42039	Crawford County	Pennsylvania	2021	62213	73.1905	53.0196	92.3586	8.13049	5.88977	10.2598	65.06	47.1298	82.0988
42039	Crawford County	Pennsylvania	2022	61700	54.4272	39.3863	68.7407	4.11625	2.97873	5.19876	50.3109	36.4075	63.542
42039	Crawford County	Pennsylvania	2023	61198	65.48	47.4681	82.5796	15.2362	11.0451	19.215	50.2438	36.4231	63.3646
42039	Crawford County	Pennsylvania	2024	61198	49.9803	36.1643	63.13	7.67888	5.55623	9.69918	42.3014	30.6081	53.4308
42041	Cumberland County	Pennsylvania	2018	186113	49.6944	36.0671	62.6106	0.84319	0.61197	1.06235	48.8512	35.4552	61.5482
42041	Cumberland County	Pennsylvania	2019	187822	52.4747	38.1182	66.0658	1.0557	0.76687	1.32912	51.419	37.3514	64.7367
42041	Cumberland County	Pennsylvania	2020	189785	50.8068	36.8459	64.0533	0.790179	0.573051	0.996197	50.0166	36.2729	63.0571
42041	Cumberland County	Pennsylvania	2021	195190	62.9389	45.7166	79.2446	6.16943	4.48125	7.76776	56.7695	41.2353	71.4769
42041	Cumberland County	Pennsylvania	2022	198642	51.0266	37.0165	64.3142	3.54306	2.57027	4.4657	47.4835	34.4463	59.8485
42041	Cumberland County	Pennsylvania	2023	200085	59.7045	43.4029	75.1211	13.4074	9.74665	16.8694	46.2971	33.6562	58.2517
42041	Cumberland County	Pennsylvania	2024	200085	48.746	35.3609	61.4417	6.78321	4.92061	8.54986	41.9628	30.4403	52.8918
42043	Dauphin County	Pennsylvania	2018	202860	54.391	39.4874	68.5113	0.93926	0.681895	1.1831	53.4517	38.8055	67.3282
42043	Dauphin County	Pennsylvania	2019	203668	58.7693	42.6933	73.9871	1.06652	0.774776	1.34268	57.7028	41.9185	72.6444
42043	Dauphin County	Pennsylvania	2020	205098	59.7289	43.3425	75.2641	1.00001	0.725658	1.2601	58.7289	42.6169	74.004
42043	Dauphin County	Pennsylvania	2021	210871	76.7749	55.8016	96.6147	7.57431	5.50517	9.53163	69.2006	50.2964	87.0831
42043	Dauphin County	Pennsylvania	2022	212784	63.0235	45.7477	79.3948	4.12605	2.99503	5.19785	58.8975	42.7526	74.197
42043	Dauphin County	Pennsylvania	2023	212834	66.9076	48.6849	84.1186	15.515	11.2894	19.506	51.3926	37.3955	64.6127
42043	Dauphin County	Pennsylvania	2024	212834	57.6703	41.8639	72.648	7.91758	5.74751	9.97387	49.7527	36.1164	62.6741
42045	Delaware County	Pennsylvania	2018	408699	54.9414	39.9006	69.1849	1.4909	1.08275	1.87742	53.4505	38.8178	67.3075
42045	Delaware County	Pennsylvania	2019	410290	51.6084	37.4483	65.0337	1.08694	0.788709	1.3697	50.5215	36.6596	63.664
42045	Delaware County	Pennsylvania	2020	411046	54.7257	39.6678	69.0231	0.486616	0.352722	0.613747	54.2391	39.3151	68.4094
42045	Delaware County	Pennsylvania	2021	417316	61.3592	44.5489	77.2848	7.51253	5.45435	9.46238	53.8467	39.0945	67.8224
42045	Delaware County	Pennsylvania	2022	419221	48.5157	35.1723	61.1822	2.85095	2.06685	3.59529	45.6647	33.1055	57.587
42045	Delaware County	Pennsylvania	2023	419894	66.837	48.6296	84.0356	18.3263	13.3339	23.042	48.5107	35.2956	60.9936
42045	Delaware County	Pennsylvania	2024	419894	46.9778	34.0611	59.2375	5.25975	3.81356	6.63237	41.7181	30.2476	52.6051
42047	Elk County	Pennsylvania	2018	22786	41.2601	29.841	52.1354	1.03072	0.74546	1.3024	40.2294	29.0955	50.833
42047	Elk County	Pennsylvania	2019	22641	41.5024	30.0149	52.4434	0.883838	0.6392	1.11684	40.6186	29.3757	51.3266
42047	Elk County	Pennsylvania	2020	22453	39.4479	28.5177	49.8638	0.694154	0.501819	0.877438	38.7538	28.0159	48.9863
42047	Elk County	Pennsylvania	2021	23374	63.9758	46.3202	80.7657	7.52632	5.44926	9.50153	56.4495	40.8709	71.2641
42047	Elk County	Pennsylvania	2022	23235	47.4025	34.2807	59.9007	3.45786	2.50067	4.36956	43.9446	31.78	55.5311
42047	Elk County	Pennsylvania	2023	23057	56.9061	41.2243	71.8076	13.1381	9.51762	16.5785	43.768	31.7067	55.2291
42047	Elk County	Pennsylvania	2024	23057	38.8042	28.0632	49.0345	5.56151	4.02208	7.02773	33.2427	24.0411	42.0068
42049	Erie County	Pennsylvania	2018	198278	46.6681	33.7971	58.9038	1.66121	1.20305	2.09676	45.0069	32.5941	56.8071
42049	Erie County	Pennsylvania	2019	197299	45.3284	32.8101	57.2371	1.29084	0.934349	1.62997	44.0375	31.8757	55.6072
42049	Erie County	Pennsylvania	2020	197154	44.4488	32.1508	56.1592	1.12581	0.814327	1.42242	43.323	31.3365	54.7368
42049	Erie County	Pennsylvania	2021	198257	58.0462	42.0408	73.26	6.67896	4.83733	8.4295	51.3673	37.2035	64.8305
42049	Erie County	Pennsylvania	2022	198015	50.4387	36.4995	63.7039	4.54198	3.28676	5.7365	45.8967	33.2128	57.9674
42049	Erie County	Pennsylvania	2023	197904	59.5502	43.1711	75.0989	13.9622	10.122	17.6078	45.5879	33.0491	57.4911
42049	Erie County	Pennsylvania	2024	197904	46.749	33.8289	59.0448	8.05162	5.82638	10.1693	38.6974	28.0025	48.8754
42051	Fayette County	Pennsylvania	2018	99257	62.9581	45.6079	79.4454	0.9678	0.70109	1.22124	61.9903	44.9068	78.2242
42051	Fayette County	Pennsylvania	2019	98466	63.0805	45.6994	79.5959	1.08283	0.784471	1.36634	61.9977	44.9149	78.2296
42051	Fayette County	Pennsylvania	2020	97716	66.6335	48.2304	84.1412	0.965201	0.698627	1.2188	65.6683	47.5318	82.9224
42051	Fayette County	Pennsylvania	2021	97065	102.107	74.0487	128.729	13.102	9.50173	16.5182	89.0046	64.547	112.211
42051	Fayette County	Pennsylvania	2022	96131	75.9882	55.0316	95.9101	5.56745	4.03202	7.02707	70.4207	50.9996	88.883
42051	Fayette County	Pennsylvania	2023	95347	88.894	64.4661	112.073	17.521	12.7062	22.0895	71.3731	51.7598	89.9833
42051	Fayette County	Pennsylvania	2024	95347	64.1547	46.4612	80.9749	7.46644	5.40724	9.424	56.6883	41.054	71.5509
42053	Forest County	Pennsylvania	2018	6211	37.758	27.2988	47.7237	1.13541	0.820894	1.43509	36.6226	26.4779	46.2886
42053	Forest County	Pennsylvania	2019	6183	44.3694	32.0743	56.0865	1.13957	0.823788	1.44051	43.2298	31.2505	54.646
42053	Forest County	Pennsylvania	2020	6404	43.9451	31.7582	55.5637	0.947785	0.684946	1.19837	42.9973	31.0733	54.3653
42053	Forest County	Pennsylvania	2021	6470	62.5039	45.2393	78.9295	7.83898	5.67372	9.89901	54.6649	39.5655	69.0305
42053	Forest County	Pennsylvania	2022	6204	45.3754	32.8042	57.3545	3.59246	2.59717	4.54087	41.783	30.207	52.8136
42053	Forest County	Pennsylvania	2023	6025	49.2421	35.6631	62.15	12.169	8.81325	15.3588	37.0731	26.8499	46.7912
42053	Forest County	Pennsylvania	2024	6025	43.9901	31.8019	55.6046	6.56994	4.74962	8.30456	37.4202	27.0523	47.3
42055	Franklin County	Pennsylvania	2018	112693	53.2935	38.6465	67.1924	0.774316	0.561505	0.976257	52.5192	38.085	66.2161
42055	Franklin County	Pennsylvania	2019	113003	54.8374	39.7932	69.0999	1.21918	0.884709	1.53627	53.6182	38.9085	67.5636
42055	Franklin County	Pennsylvania	2020	113724	58.9729	42.7302	74.4032	0.66755	0.483689	0.842216	58.3053	42.2465	73.561
42055	Franklin County	Pennsylvania	2021	114525	75.5007	54.8033	95.115	7.43936	5.39997	9.37203	68.0613	49.4033	85.743
42055	Franklin County	Pennsylvania	2022	115829	60.4162	43.7986	76.1914	4.03064	2.92201	5.08308	56.3855	40.8766	71.1084
42055	Franklin County	Pennsylvania	2023	116263	62.7993	45.6092	79.0775	12.9807	9.42747	16.3454	49.8186	36.1817	62.7321
42055	Franklin County	Pennsylvania	2024	116263	54.1347	39.2428	68.2728	6.75948	4.90002	8.52481	47.3753	34.3428	59.748
42057	Fulton County	Pennsylvania	2018	10998	44.156	31.9744	55.7381	0.650602	0.471117	0.821255	43.5054	31.5033	54.9168
42057	Fulton County	Pennsylvania	2019	11058	47.4536	34.3833	59.8702	1.13172	0.820008	1.42784	46.3218	33.5633	58.4424
42057	Fulton County	Pennsylvania	2020	11037	48.0069	34.7393	60.6333	0.599125	0.433545	0.756702	47.4077	34.3057	59.8766
42057	Fulton County	Pennsylvania	2021	11099	88.544	64.1779	111.681	10.2588	7.43569	12.9394	78.2853	56.7422	98.7416
42057	Fulton County	Pennsylvania	2022	11153	60.6189	43.8894	76.5283	4.42106	3.20094	5.58136	56.1979	40.6884	70.9469
42057	Fulton County	Pennsylvania	2023	11023	62.1307	45.0507	78.3403	12.9119	9.36239	16.2806	49.2187	35.6883	62.0597
42057	Fulton County	Pennsylvania	2024	11023	48.1705	34.8755	60.8141	6.10694	4.42144	7.70988	42.0635	30.454	53.1042
42059	Greene County	Pennsylvania	2018	27514	56.6826	41.0444	71.5516	0.959731	0.69495	1.21149	55.7229	40.3494	70.3402
42059	Greene County	Pennsylvania	2019	27301	58.685	42.5001	74.0711	1.10914	0.803249	1.39994	57.5759	41.6968	72.6712
42059	Greene County	Pennsylvania	2020	26967	53.0878	38.4088	67.061	0.857277	0.620236	1.08292	52.2305	37.7885	65.9781
42059	Greene County	Pennsylvania	2021	26918	85.8394	62.2328	108.248	11.7724	8.53487	14.8456	74.067	53.6979	93.4021
42059	Greene County	Pennsylvania	2022	26367	67.5067	48.8712	85.231	5.17834	3.74884	6.53795	62.3283	45.1224	78.693
42059	Greene County	Pennsylvania	2023	26331	69.8968	50.6784	88.1377	14.6772	10.6417	18.5075	55.2196	40.0367	69.6301
42059	Greene County	Pennsylvania	2024	26331	60.7756	44.0035	76.725	6.14368	4.44823	7.75597	54.6319	39.5553	68.969
42061	Huntingdon County	Pennsylvania	2018	34508	49.4435	35.8082	62.4053	0.931962	0.674951	1.17628	48.5115	35.1333	61.229
42061	Huntingdon County	Pennsylvania	2019	34717	46.2285	33.4964	58.3237	1.04479	0.757037	1.31815	45.1837	32.7393	57.0055
42061	Huntingdon County	Pennsylvania	2020	34257	48.7902	35.3083	61.6196	0.690395	0.499621	0.871933	48.0998	34.8086	60.7476
42061	Huntingdon County	Pennsylvania	2021	33859	72.3384	52.4396	91.2296	8.43114	6.11191	10.6329	63.9072	46.3277	80.5966
42061	Huntingdon County	Pennsylvania	2022	33208	52.9244	38.323	66.8077	3.76593	2.72694	4.75382	49.1585	35.5961	62.0538
42061	Huntingdon County	Pennsylvania	2023	33386	59.2886	43.0012	74.7405	12.6771	9.19451	15.981	46.6115	33.8067	58.7595
42061	Huntingdon County	Pennsylvania	2024	33386	47.0863	34.0894	59.4471	6.29388	4.55662	7.94611	40.7924	29.5328	51.501
42063	Indiana County	Pennsylvania	2018	63006	45.7216	33.116	57.703	0.913018	0.661296	1.15227	44.8086	32.4547	56.5507
42063	Indiana County	Pennsylvania	2019	62719	47.8387	34.6579	60.3625	0.890036	0.644808	1.12304	46.9487	34.0131	59.2395
42063	Indiana County	Pennsylvania	2020	62468	52.3584	37.8995	66.113	0.994905	0.720159	1.25627	51.3635	37.1793	64.8567
42063	Indiana County	Pennsylvania	2021	61933	75.2081	54.54	94.8197	9.41238	6.82575	11.8668	65.7957	47.7143	82.9529
42063	Indiana County	Pennsylvania	2022	61625	56.7659	41.1106	71.6483	4.2839	3.10245	5.40702	52.482	38.0082	66.2413
42063	Indiana County	Pennsylvania	2023	61587	65.2057	47.2822	82.2151	13.113	9.50859	16.5337	52.0927	37.7736	65.6814
42063	Indiana County	Pennsylvania	2024	61587	49.3983	35.7642	62.3645	6.66505	4.82548	8.41451	42.7332	30.9387	53.95
42065	Jefferson County	Pennsylvania	2018	32246	51.0884	36.9654	64.5308	1.19391	0.863859	1.50805	49.8945	36.1015	63.0228
42065	Jefferson County	Pennsylvania	2019	32015	49.4765	35.801	62.4921	1.02454	0.741355	1.29407	48.452	35.0596	61.198
42065	Jefferson County	Pennsylvania	2020	31740	51.6267	37.3362	65.2376	0.965505	0.69825	1.22005	50.6612	36.638	64.0175
42065	Jefferson County	Pennsylvania	2021	32562	72.5812	52.5763	91.5924	8.57584	6.21216	10.8221	64.0053	46.3641	80.7703
42065	Jefferson County	Pennsylvania	2022	32561	55.8291	40.3935	70.5217	4.43774	3.2108	5.60563	51.3913	37.1827	64.9161
42065	Jefferson County	Pennsylvania	2023	32450	68.7943	49.8472	86.7935	15.2682	11.0631	19.2629	53.5261	38.7841	67.5305
42065	Jefferson County	Pennsylvania	2024	32450	48.3936	35.0079	61.138	7.09325	5.13125	8.96124	41.3004	29.8767	52.1767
42067	Juniata County	Pennsylvania	2018	17973	46.4044	33.6362	58.5278	0.899801	0.652218	1.13488	45.5046	32.9839	57.393
42067	Juniata County	Pennsylvania	2019	18025	53.5353	38.8247	67.4932	1.06447	0.771971	1.342	52.4708	38.0527	66.1512
42067	Juniata County	Pennsylvania	2020	17950	53.6195	38.842	67.6625	0.888211	0.643421	1.12083	52.7313	38.1986	66.5416
42067	Juniata County	Pennsylvania	2021	17123	86.2636	62.5889	108.713	8.65237	6.27776	10.904	77.6112	56.3112	97.8085
42067	Juniata County	Pennsylvania	2022	17154	67.9303	49.238	85.6791	4.65076	3.37101	5.86591	63.2796	45.867	79.8132
42067	Juniata County	Pennsylvania	2023	17069	73.1561	53.1327	92.1162	16.7217	12.1448	21.0555	56.4344	40.9879	71.0607
42067	Juniata County	Pennsylvania	2024	17069	56.9743	41.2905	71.8696	8.12277	5.88674	10.2464	48.8515	35.4037	61.6232
42069	Lackawanna County	Pennsylvania	2018	155458	56.2492	40.7357	70.997	1.67058	1.20984	2.10858	54.5786	39.5259	68.8884
42069	Lackawanna County	Pennsylvania	2019	154709	47.1482	34.1187	59.5476	0.929287	0.672476	1.17368	46.2189	33.4462	58.374
42069	Lackawanna County	Pennsylvania	2020	154559	51.7919	37.468	65.4287	0.69483	0.502663	0.877778	51.0971	36.9653	64.5509
42069	Lackawanna County	Pennsylvania	2021	159629	61.9313	44.855	78.1628	6.36562	4.61043	8.03398	55.5657	40.2446	70.1288
42069	Lackawanna County	Pennsylvania	2022	160095	53.3511	38.6106	67.3773	3.53463	2.55803	4.46389	49.8165	36.0525	62.9134
42069	Lackawanna County	Pennsylvania	2023	160546	69.3297	50.2988	87.3771	17.6919	12.8355	22.2973	51.6378	37.4633	65.0798
42069	Lackawanna County	Pennsylvania	2024	160546	48.9896	35.4605	61.8599	7.39563	5.35323	9.33857	41.594	30.1073	52.5214
42071	Lancaster County	Pennsylvania	2018	385776	49.6743	36.067	62.5645	0.960556	0.697431	1.20981	48.7137	35.3696	61.3547
42071	Lancaster County	Pennsylvania	2019	387877	51.1655	37.1684	64.4159	0.959143	0.696755	1.20753	50.2064	36.4716	63.2084
42071	Lancaster County	Pennsylvania	2020	389723	55.7789	40.473	70.2912	0.597382	0.433458	0.752806	55.1815	40.0395	69.5384
42071	Lancaster County	Pennsylvania	2021	396379	69.0879	50.2336	86.914	7.62047	5.54082	9.5867	61.4674	44.6928	77.3273
42071	Lancaster County	Pennsylvania	2022	398398	60.5761	43.9946	76.2777	4.21056	3.058	5.30196	56.3655	40.9366	70.9758
42071	Lancaster County	Pennsylvania	2023	400094	67.3863	49.0656	84.6742	16.0669	11.6987	20.1888	51.3195	37.3669	64.4854
42071	Lancaster County	Pennsylvania	2024	400094	52.1224	37.8389	65.656	6.52428	4.73638	8.21831	45.5981	33.1025	57.4377
42073	Lawrence County	Pennsylvania	2018	64143	65.3502	47.3937	82.3877	1.35779	0.984707	1.71178	63.9924	46.409	80.6759
42073	Lawrence County	Pennsylvania	2019	63671	64.0108	46.4171	80.7066	1.3779	0.999177	1.73729	62.6329	45.4179	78.9693
42073	Lawrence County	Pennsylvania	2020	63410	72.3431	52.4123	91.2796	1.35631	0.982646	1.71134	70.9867	51.4297	89.5683
42073	Lawrence County	Pennsylvania	2021	63929	96.7348	70.2073	121.879	10.8842	7.89942	13.7133	85.8506	62.3079	108.165
42073	Lawrence County	Pennsylvania	2022	63570	79.3779	57.5464	100.102	5.66739	4.10868	7.14705	73.7105	53.4377	92.955
42073	Lawrence County	Pennsylvania	2023	63351	79.9644	58.0444	100.737	16.4444	11.9367	20.7162	63.52	46.1078	80.0206
42073	Lawrence County	Pennsylvania	2024	63351	65.3617	47.3647	82.4559	8.9222	6.46551	11.2556	56.4395	40.8991	71.2003
42075	Lebanon County	Pennsylvania	2018	101668	61.446	44.6244	77.3762	1.04203	0.756764	1.31219	60.404	43.8676	76.064
42075	Lebanon County	Pennsylvania	2019	102095	65.006	47.2299	81.8302	1.14731	0.833571	1.44424	63.8587	46.3964	80.386
42075	Lebanon County	Pennsylvania	2020	102326	69.3611	50.3454	87.3824	1.16317	0.844282	1.46538	68.198	49.5012	85.917
42075	Lebanon County	Pennsylvania	2021	103984	80.8461	58.7687	101.726	7.98401	5.80374	10.0461	72.8621	52.965	91.6804
42075	Lebanon County	Pennsylvania	2022	104404	67.0779	48.7007	84.4879	4.38187	3.18138	5.51919	62.696	45.5193	78.9687
42075	Lebanon County	Pennsylvania	2023	104905	73.264	53.3308	92.0804	17.1053	12.4514	21.4985	56.1587	40.8794	70.5819
42075	Lebanon County	Pennsylvania	2024	104905	60.1739	43.687	75.7935	8.10439	5.8839	10.2081	52.0695	37.8031	65.5854
42077	Lehigh County	Pennsylvania	2018	266183	49.9736	36.2687	62.9641	1.13074	0.820639	1.42467	48.8429	35.448	61.5394
42077	Lehigh County	Pennsylvania	2019	267429	45.4873	33.002	57.327	0.906483	0.657672	1.14243	44.5808	32.3443	56.1846
42077	Lehigh County	Pennsylvania	2020	268667	51.5732	37.3919	65.0336	0.735667	0.533378	0.927674	50.8375	36.8585	64.106
42077	Lehigh County	Pennsylvania	2021	272614	61.159	44.4012	77.036	6.46645	4.69461	8.14516	54.6926	39.7065	68.8909
42077	Lehigh County	Pennsylvania	2022	274866	48.364	35.0712	60.9783	3.11866	2.2615	3.93207	45.2454	32.8097	57.0462
42077	Lehigh County	Pennsylvania	2023	276909	60.2864	43.8223	75.8583	14.5916	10.6067	18.3606	45.6948	33.2156	57.4977
42077	Lehigh County	Pennsylvania	2024	276909	44.2377	32.0688	55.7904	6.28404	4.55543	7.92512	37.9536	27.5134	47.8653
42079	Luzerne County	Pennsylvania	2018	237232	56.091	40.6241	70.7932	1.43484	1.03918	1.81093	54.6562	39.5849	68.9823
42079	Luzerne County	Pennsylvania	2019	237223	55.8478	40.4388	70.4996	1.15809	0.83856	1.46192	54.6898	39.6002	69.0377
42079	Luzerne County	Pennsylvania	2020	236630	61.9033	44.8112	78.1614	1.0444	0.756029	1.31869	60.8589	44.0552	76.8427
42079	Luzerne County	Pennsylvania	2021	243729	68.4039	49.5679	86.2956	6.59441	4.77854	8.31924	61.8095	44.7894	77.9764
42079	Luzerne County	Pennsylvania	2022	243755	59.2699	42.9186	74.8166	3.96049	2.86787	4.99934	55.3094	40.0507	69.8172
42079	Luzerne County	Pennsylvania	2023	244897	71.8756	52.174	90.5452	18.1347	13.1638	22.8452	53.7409	39.0102	67.7001
42079	Luzerne County	Pennsylvania	2024	244897	51.1875	37.0657	64.6145	7.99718	5.79089	10.0949	43.1903	31.2748	54.5196
42081	Lycoming County	Pennsylvania	2018	84054	50.7908	36.7927	64.0933	1.34597	0.975019	1.69849	49.4449	35.8177	62.3948
42081	Lycoming County	Pennsylvania	2019	83834	54.9379	39.8015	69.3199	1.16804	0.846221	1.47381	53.7699	38.9552	67.846
42081	Lycoming County	Pennsylvania	2020	83822	53.5881	38.8037	67.6453	0.926672	0.671013	1.16976	52.6614	38.1327	66.4755
42081	Lycoming County	Pennsylvania	2021	84163	71.3932	51.7581	90.0322	7.31913	5.30616	9.22998	64.0741	46.4519	80.8022
42081	Lycoming County	Pennsylvania	2022	83806	58.1593	42.1363	73.383	3.60026	2.60838	4.54266	54.559	39.5279	68.8403
42081	Lycoming County	Pennsylvania	2023	83905	71.4876	51.8862	90.0653	16.7711	12.1726	21.1295	54.7165	39.7136	68.9358
42081	Lycoming County	Pennsylvania	2024	83905	52.7213	38.1834	66.5405	7.82345	5.66613	9.87412	44.8979	32.5173	56.6664
42083	McKean County	Pennsylvania	2018	30604	41.9121	30.2908	52.9907	1.24013	0.89627	1.56793	40.672	29.3946	51.4228
42083	McKean County	Pennsylvania	2019	30313	40.7168	29.4219	51.4869	0.990316	0.715599	1.25227	39.7265	28.7063	50.2346
42083	McKean County	Pennsylvania	2020	30203	38.6478	27.9211	48.8788	0.846847	0.611805	1.07103	37.801	27.3093	47.8078
42083	McKean County	Pennsylvania	2021	29977	62.7123	45.3677	79.2249	7.71594	5.58192	9.74761	54.9963	39.7858	69.4773
42083	McKean County	Pennsylvania	2022	30050	49.156	35.5217	62.1559	3.65347	2.64011	4.61967	45.5026	32.8816	57.5362
42083	McKean County	Pennsylvania	2023	29887	59.3181	42.9445	74.8905	14.5393	10.526	18.3562	44.7788	32.4185	56.5343
42083	McKean County	Pennsylvania	2024	29887	47.0801	34.0258	59.5249	7.57154	5.47211	9.57293	39.5086	28.5537	49.9519
42085	Mercer County	Pennsylvania	2018	82235	62.9279	45.6115	79.3706	1.47445	1.06871	1.85971	61.4535	44.5428	77.5109
42085	Mercer County	Pennsylvania	2019	81658	60.4258	43.7841	76.2347	1.36319	0.987759	1.71984	59.0626	42.7963	74.5148
42085	Mercer County	Pennsylvania	2020	81277	62.615	45.3331	79.0504	1.45012	1.04989	1.83076	61.1649	44.2832	77.2197
42085	Mercer County	Pennsylvania	2021	82759	83.6573	60.6643	105.476	9.10949	6.60577	11.4854	74.5478	54.0585	93.991
42085	Mercer County	Pennsylvania	2022	82449	65.8379	47.6973	83.0747	4.95412	3.58909	6.25114	60.8838	44.1082	76.8235
42085	Mercer County	Pennsylvania	2023	82076	70.3873	51.0629	88.7147	15.546	11.2779	19.5938	54.8413	39.7849	69.1209
42085	Mercer County	Pennsylvania	2024	82076	60.6236	43.9027	76.5199	8.7955	6.36957	11.1018	51.8281	37.5331	65.4181
42087	Mifflin County	Pennsylvania	2018	33668	59.0616	42.802	74.5042	1.1568	0.838333	1.45926	57.9048	41.9637	73.045
42087	Mifflin County	Pennsylvania	2019	33566	60.0811	43.5605	75.7619	1.26327	0.915905	1.59297	58.8178	42.6446	74.1689
42087	Mifflin County	Pennsylvania	2020	33451	67.2442	48.6969	84.877	0.966127	0.699649	1.21947	66.2781	47.9972	83.6575
42087	Mifflin County	Pennsylvania	2021	33536	80.0468	58.0653	100.897	8.49503	6.16223	10.7077	71.5517	51.9031	90.1888
42087	Mifflin County	Pennsylvania	2022	33528	68.0604	49.3194	85.8618	4.69697	3.40362	5.92547	63.3635	45.9158	79.9363
42087	Mifflin County	Pennsylvania	2023	33449	75.6088	54.8897	95.2398	16.7144	12.1341	21.0541	58.8945	42.7556	74.1858
42087	Mifflin County	Pennsylvania	2024	33449	57.3229	41.5296	72.3288	7.83514	5.67645	9.88622	49.4877	35.8531	62.4425
42089	Monroe County	Pennsylvania	2018	127553	39.5787	28.6508	49.9734	1.05361	0.762702	1.33032	38.5251	27.8881	48.6431
42089	Monroe County	Pennsylvania	2019	128478	40.2171	29.109	50.7851	0.823528	0.596067	1.03993	39.3936	28.5129	49.7451
42089	Monroe County	Pennsylvania	2020	128937	46.4058	33.585	58.6049	0.884138	0.639871	1.11656	45.5217	32.9451	57.4884
42089	Monroe County	Pennsylvania	2021	128425	53.5582	38.7949	67.5889	5.37695	3.89479	6.78556	48.1812	34.9001	60.8034
42089	Monroe County	Pennsylvania	2022	127966	49.1852	35.6061	62.1011	3.23438	2.34143	4.08372	45.9508	33.2646	58.0174
42089	Monroe County	Pennsylvania	2023	127461	55.3948	40.1896	69.8139	14.1335	10.254	17.8124	41.2613	29.9355	52.0015
42089	Monroe County	Pennsylvania	2024	127461	38.5826	27.9223	48.7263	6.03006	4.36397	7.61542	32.5525	23.5584	41.1109
42091	Montgomery County	Pennsylvania	2018	607920	44.0248	31.9474	55.4745	1.11024	0.805663	1.39898	42.9146	31.1418	54.0755
42091	Montgomery County	Pennsylvania	2019	610166	44.9416	32.6071	56.6378	0.98035	0.711286	1.23549	43.9613	31.8958	55.4023
42091	Montgomery County	Pennsylvania	2020	614259	46.691	33.845	58.8875	0.46913	0.34006	0.591676	46.2218	33.5049	58.2958
42091	Montgomery County	Pennsylvania	2021	636255	52.5316	38.1416	66.1633	6.36468	4.6212	8.01629	46.1669	33.5204	58.147
42091	Montgomery County	Pennsylvania	2022	641088	43.0038	31.1753	54.2328	2.66087	1.92898	3.35567	40.3429	29.2463	50.8771
42091	Montgomery County	Pennsylvania	2023	644160	55.563	40.4078	69.8878	14.2398	10.3558	17.911	41.3232	30.052	51.9768
42091	Montgomery County	Pennsylvania	2024	644160	42.0555	30.4913	53.0319	4.97962	3.61035	6.2793	37.0758	26.8809	46.7526
42093	Montour County	Pennsylvania	2018	13528	59.2519	42.9515	74.7275	1.45714	1.05628	1.83773	57.7947	41.8952	72.8898
42093	Montour County	Pennsylvania	2019	13488	51.0276	36.9989	64.3419	0.986224	0.715088	1.24355	50.0413	36.2838	63.0983
42093	Montour County	Pennsylvania	2020	13381	60.6987	43.9851	76.5741	1.14371	0.828788	1.44284	59.555	43.1563	75.1313
42093	Montour County	Pennsylvania	2021	13409	67.8259	49.2051	85.4857	6.40474	4.64639	8.07234	61.4211	44.5587	77.4134
42093	Montour County	Pennsylvania	2022	13517	50.1661	36.3697	63.2623	3.12455	2.26525	3.94023	47.0416	34.1044	59.3221
42093	Montour County	Pennsylvania	2023	13447	72.7104	52.8289	91.5265	17.4194	12.6563	21.9272	55.291	40.1726	69.5994
42093	Montour County	Pennsylvania	2024	13447	54.0078	39.1434	68.1234	8.24311	5.97439	10.3975	45.7647	33.169	57.7258
42095	Northampton County	Pennsylvania	2018	225140	52.9816	38.4398	66.771	1.24425	0.902744	1.56809	51.7373	37.5371	65.2029
42095	Northampton County	Pennsylvania	2019	226270	46.881	33.999	59.1037	0.94733	0.687022	1.19432	45.9336	33.312	57.9094
42095	Northampton County	Pennsylvania	2020	227457	52.273	37.8869	65.9339	0.743027	0.538538	0.937209	51.5299	37.3484	64.9967
42095	Northampton County	Pennsylvania	2021	234209	61.6247	44.717	77.6546	6.42083	4.65917	8.09102	55.2038	40.0578	69.5635
42095	Northampton County	Pennsylvania	2022	237402	50.8243	36.8462	64.0932	3.11865	2.26094	3.93285	47.7056	34.5853	60.1603
42095	Northampton County	Pennsylvania	2023	238819	57.7237	41.944	72.6558	14.1292	10.2668	17.7842	43.5945	31.6772	54.8716
42095	Northampton County	Pennsylvania	2024	238819	44.9868	32.5962	56.7578	6.50395	4.71258	8.20574	38.4829	27.8836	48.5521
42097	Northumberland County	Pennsylvania	2018	68822	63.5894	46.115	80.1703	1.62162	1.17599	2.04445	61.9678	44.939	78.1258
42097	Northumberland County	Pennsylvania	2019	68609	68.715	49.8471	86.6107	1.30753	0.948504	1.64805	67.4075	48.8986	84.9626
42097	Northumberland County	Pennsylvania	2020	68293	73.2851	53.1255	92.424	1.35125	0.979544	1.70414	71.9338	52.146	90.7199
42097	Northumberland County	Pennsylvania	2021	69133	83.3395	60.4859	105.001	7.79403	5.65674	9.81982	75.5455	54.8292	95.1809
42097	Northumberland County	Pennsylvania	2022	68583	69.9135	50.7043	88.1389	4.36853	3.16825	5.50734	65.545	47.536	82.6315
42097	Northumberland County	Pennsylvania	2023	68449	84.6086	61.4939	106.475	19.9418	14.4938	25.0955	64.6668	47.0001	81.3792
42097	Northumberland County	Pennsylvania	2024	68449	63.8216	46.278	80.4707	9.57846	6.94548	12.0772	54.2431	39.3325	68.3935
42099	Perry County	Pennsylvania	2018	34516	54.944	39.8463	69.2692	1.03807	0.752829	1.30873	53.9059	39.0935	67.9605
42099	Perry County	Pennsylvania	2019	34639	58.0342	42.1192	73.1193	1.24802	0.905772	1.57243	56.7862	41.2134	71.5468
42099	Perry County	Pennsylvania	2020	34660	57.2012	41.4535	72.1578	1.01716	0.737133	1.28312	56.1841	40.7164	70.8747
42099	Perry County	Pennsylvania	2021	34566	77.3427	56.134	97.4448	7.48533	5.43272	9.43083	69.8574	50.7013	88.0139
42099	Perry County	Pennsylvania	2022	34884	57.3357	41.5703	72.2997	3.96037	2.8714	4.99398	53.3754	38.6989	67.3057
42099	Perry County	Pennsylvania	2023	34837	76.325	55.451	96.0823	17.4295	12.6627	21.9413	58.8955	42.7883	74.1411
42099	Perry County	Pennsylvania	2024	34837	56.6536	41.0709	71.4465	8.19783	5.943	10.3384	48.4558	35.1279	61.1081
42101	Philadelphia County	Pennsylvania	2018	1165344	61.8792	44.9573	77.8952	1.70586	1.23937	2.14739	60.1733	43.7179	75.7478
42101	Philadelphia County	Pennsylvania	2019	1167923	58.553	42.5095	73.7531	1.44201	1.0469	1.81636	57.111	41.4626	71.9367
42101	Philadelphia County	Pennsylvania	2020	1167863	64.2407	46.5728	81.0122	0.639521	0.463636	0.806483	63.6012	46.1091	80.2057
42101	Philadelphia County	Pennsylvania	2021	1166629	75.754	55.0424	95.3548	9.98086	7.25203	12.5633	65.7731	47.7903	82.7915
42101	Philadelphia County	Pennsylvania	2022	1159944	59.8214	43.3842	75.4171	3.75414	2.72262	4.73286	56.0672	40.6616	70.6842
42101	Philadelphia County	Pennsylvania	2023	1151227	82.7546	60.287	103.94	22.7431	16.5684	28.5654	60.0116	43.7186	75.3749
42101	Philadelphia County	Pennsylvania	2024	1151227	58.7929	42.6733	74.0701	6.69624	4.86029	8.43623	52.0967	37.8131	65.6338
42103	Pike County	Pennsylvania	2018	43399	41.6952	30.1518	52.6906	1.20644	0.872436	1.52459	40.4887	29.2794	51.166
42103	Pike County	Pennsylvania	2019	43643	33.0471	23.897	41.7633	0.782645	0.565946	0.989069	32.2645	23.3311	40.7743
42103	Pike County	Pennsylvania	2020	43947	39.1187	28.2853	49.4396	0.866252	0.626354	1.0948	38.2524	27.6589	48.3448
42103	Pike County	Pennsylvania	2021	47074	48.0758	34.7923	60.7157	5.13507	3.71624	6.48516	42.9407	31.0761	54.2305
42103	Pike County	Pennsylvania	2022	47772	40.4794	29.2738	51.1526	2.94894	2.1326	3.72648	37.5305	27.1412	47.4261
42103	Pike County	Pennsylvania	2023	48336	50.9945	36.9671	64.3116	13.9603	10.1201	17.6059	37.0343	26.847	46.7057
42103	Pike County	Pennsylvania	2024	48336	39.8107	28.7927	50.304	6.0867	4.40215	7.69102	33.724	24.3906	42.613
42105	Potter County	Pennsylvania	2018	12388	36.6773	26.4956	46.3894	1.0558	0.762707	1.33538	35.6215	25.7328	45.054
42105	Potter County	Pennsylvania	2019	12330	38.7639	28	49.0329	0.986336	0.712451	1.24763	37.7776	27.2876	47.7853
42105	Potter County	Pennsylvania	2020	12308	38.1809	27.5741	48.3025	0.763286	0.551241	0.965629	37.4177	27.0228	47.3369
42105	Potter County	Pennsylvania	2021	12187	68.449	49.4952	86.5051	8.45274	6.11214	10.6825	59.9963	43.3831	75.8226
42105	Potter County	Pennsylvania	2022	12170	43.8867	31.7018	55.5107	3.16444	2.28585	4.00259	40.7223	29.4159	51.5082
42105	Potter County	Pennsylvania	2023	12048	61.2927	44.3639	77.3982	16.2994	11.7976	20.5823	44.9933	32.5663	56.8159
42105	Potter County	Pennsylvania	2024	12048	45.0747	32.5638	57.0076	7.37212	5.32593	9.3238	37.7026	27.2379	47.6838
42107	Schuylkill County	Pennsylvania	2018	107324	65.6758	47.6185	82.8142	1.39682	1.01277	1.76133	64.2789	46.6058	81.0529
42107	Schuylkill County	Pennsylvania	2019	106863	69.5882	50.4658	87.7325	1.31578	0.954212	1.65885	68.2724	49.5116	86.0736
42107	Schuylkill County	Pennsylvania	2020	106443	77.9412	56.4945	98.3051	1.48002	1.07277	1.86671	76.4612	55.4217	96.4384
42107	Schuylkill County	Pennsylvania	2021	108442	84.5666	61.3653	106.563	8.27848	6.00724	10.4318	76.2881	55.3581	96.131
42107	Schuylkill County	Pennsylvania	2022	108416	72.1879	52.3405	91.0252	4.85618	3.52102	6.1234	67.3317	48.8195	84.9019
42107	Schuylkill County	Pennsylvania	2023	108796	85.8633	62.3944	108.07	20.5775	14.9531	25.8995	65.2857	47.4413	82.1706
42107	Schuylkill County	Pennsylvania	2024	108796	68.7997	49.8811	86.757	10.8884	7.8943	13.7304	57.9113	41.9868	73.0267
42109	Snyder County	Pennsylvania	2018	29257	46.6103	33.7982	58.7691	1.14877	0.832997	1.44844	45.4616	32.9652	57.3207
42109	Snyder County	Pennsylvania	2019	29237	53.5373	38.8359	67.4817	1.00176	0.726677	1.26268	52.5356	38.1093	66.219
42109	Snyder County	Pennsylvania	2020	29178	51.0705	37.0119	64.4223	0.906634	0.657056	1.14366	50.1639	36.3548	63.2787
42109	Snyder County	Pennsylvania	2021	28689	67.745	49.1622	85.3609	6.42515	4.66271	8.09591	61.3198	44.4995	77.265
42109	Snyder County	Pennsylvania	2022	28563	59.6968	43.2883	75.2681	3.8964	2.82542	4.91273	55.8004	40.4629	70.3553
42109	Snyder County	Pennsylvania	2023	28821	60.8974	44.2521	76.6477	14.1547	10.2857	17.8156	46.7427	33.9663	58.8321
42109	Snyder County	Pennsylvania	2024	28821	51.3757	37.2466	64.7877	7.37368	5.34581	9.29864	44.002	31.9008	55.489
42111	Somerset County	Pennsylvania	2018	56953	42.0463	30.4196	53.1144	0.711039	0.514421	0.898209	41.3353	29.9052	52.2162
42111	Somerset County	Pennsylvania	2019	56686	48.9208	35.4062	61.7795	1.00152	0.724842	1.26476	47.9193	34.6813	60.5148
42111	Somerset County	Pennsylvania	2020	56175	48.1126	34.7867	60.8089	0.812712	0.587612	1.02718	47.2999	34.1991	59.7818
42111	Somerset County	Pennsylvania	2021	56955	69.8554	50.59	88.1698	9.09948	6.58993	11.4851	60.7559	44	76.6847
42111	Somerset County	Pennsylvania	2022	56092	54.1414	39.1675	68.3971	4.41973	3.19736	5.58346	49.7217	35.9702	62.8136
42111	Somerset County	Pennsylvania	2023	55881	58.6947	42.5108	74.0779	11.9779	8.67524	15.1172	46.7168	33.8356	58.9607
42111	Somerset County	Pennsylvania	2024	55881	48.1531	34.832	60.8368	6.2421	4.51528	7.8863	41.911	30.3167	52.9505
42113	Sullivan County	Pennsylvania	2018	5050	43.6355	31.5459	55.1558	1.29074	0.933126	1.63151	42.3448	30.6128	53.5243
42113	Sullivan County	Pennsylvania	2019	5044	55.8119	40.3522	70.5419	1.56131	1.12883	1.97337	54.2506	39.2234	68.5685
42113	Sullivan County	Pennsylvania	2020	4997	57.2822	41.4034	72.4172	1.18071	0.853415	1.49268	56.1015	40.55	70.9245
42113	Sullivan County	Pennsylvania	2021	4961	75.7791	54.8328	95.7147	8.95931	6.48285	11.3163	66.8198	48.35	84.3984
42113	Sullivan County	Pennsylvania	2022	5013	43.4181	31.3929	54.8748	3.11436	2.2518	3.93615	40.3037	29.1411	50.9387
42113	Sullivan County	Pennsylvania	2023	4952	72.3939	52.4705	91.3131	20.9083	15.1542	26.3725	51.4856	37.3163	64.9407
42113	Sullivan County	Pennsylvania	2024	4952	61.9765	44.8048	78.3399	10.9687	7.92961	13.8647	51.0078	36.8752	64.4752
42115	Susquehanna County	Pennsylvania	2018	31186	42.0105	30.3652	53.1104	1.30367	0.942292	1.64812	40.7068	29.4229	51.4623
42115	Susquehanna County	Pennsylvania	2019	31026	36.5789	26.4361	46.2481	0.904262	0.653525	1.14329	35.6746	25.7826	45.1048
42115	Susquehanna County	Pennsylvania	2020	30775	40.0235	28.9163	50.6167	0.621291	0.448873	0.785732	39.4022	28.4674	49.831
42115	Susquehanna County	Pennsylvania	2021	29569	58.0975	42.026	73.3998	6.75778	4.88838	8.53772	51.3397	37.1376	64.862
42115	Susquehanna County	Pennsylvania	2022	29384	49.4063	35.7084	62.4639	3.47378	2.51067	4.39186	45.9326	33.1977	58.0721
42115	Susquehanna County	Pennsylvania	2023	29322	65.9838	47.8123	83.2452	18.9445	13.7273	23.9004	47.0393	34.085	59.3448
42115	Susquehanna County	Pennsylvania	2024	29322	41.1699	29.7523	52.0555	6.58483	4.75866	8.3259	34.5851	24.9936	43.7296
42117	Tioga County	Pennsylvania	2018	30424	35.5927	25.7196	45.0066	1.02748	0.74247	1.29924	34.5652	24.9772	43.7073
42117	Tioga County	Pennsylvania	2019	30335	34.4687	24.9072	43.5858	0.856737	0.619082	1.08335	33.612	24.2882	42.5024
42117	Tioga County	Pennsylvania	2020	30205	36.7224	26.5281	46.4465	0.645152	0.466056	0.815988	36.0772	26.0621	45.6305
42117	Tioga County	Pennsylvania	2021	30715	54.8569	39.6806	69.3074	6.6185	4.78747	8.36196	48.2384	34.8931	60.9455
42117	Tioga County	Pennsylvania	2022	30861	43.9478	31.7559	55.5735	3.00163	2.16892	3.79566	40.9462	29.587	51.7778
42117	Tioga County	Pennsylvania	2023	30668	63.4954	45.989	80.1351	17.9495	13.0006	22.6534	45.5459	32.9884	57.4818
42117	Tioga County	Pennsylvania	2024	30668	39.9925	28.8988	50.5705	6.76152	4.88591	8.54993	33.231	24.0129	42.0206
42119	Union County	Pennsylvania	2018	33154	34.4748	24.9924	43.4767	0.906972	0.657505	1.14379	33.5678	24.3349	42.3329
42119	Union County	Pennsylvania	2019	33477	37.3356	27.0728	47.075	0.697694	0.505912	0.879696	36.6379	26.5668	46.1953
42119	Union County	Pennsylvania	2020	32908	44.1883	32.0177	55.7502	0.781183	0.566024	0.98558	43.4071	31.4516	54.7646
42119	Union County	Pennsylvania	2021	31764	52.0121	37.7356	65.5505	5.07816	3.68428	6.39997	46.9339	34.0513	59.1505
42119	Union County	Pennsylvania	2022	31657	39.2307	28.4433	49.4698	2.47899	1.79733	3.126	36.7517	26.6459	46.3438
42119	Union County	Pennsylvania	2023	31290	48.9684	35.5756	61.6452	11.4647	8.32911	14.4327	37.5037	27.2464	47.2126
42119	Union County	Pennsylvania	2024	31290	39.674	28.7567	50.0404	5.70405	4.13444	7.19446	33.97	24.6223	42.8459
42121	Venango County	Pennsylvania	2018	38680	48.532	35.1276	61.2845	1.26008	0.912048	1.59118	47.2719	34.2155	59.6933
42121	Venango County	Pennsylvania	2019	38437	55.4651	40.1429	70.0436	1.33549	0.966558	1.68651	54.1296	39.1763	68.3571
42121	Venango County	Pennsylvania	2020	38386	54.5244	39.4417	68.8851	1.18026	0.853772	1.49112	53.3441	38.5879	67.394
42121	Venango County	Pennsylvania	2021	38211	85.4574	61.9133	107.827	9.71388	7.03765	12.2566	75.7435	54.8757	95.5705
42121	Venango County	Pennsylvania	2022	38230	59.0862	42.7616	74.6195	4.20757	3.04508	5.31371	54.8787	39.7165	69.3058
42121	Venango County	Pennsylvania	2023	37797	72.0824	52.2501	90.9123	16.3035	11.8179	20.5624	55.7789	40.4322	70.3499
42121	Venango County	Pennsylvania	2024	37797	53.3158	38.5797	67.3403	7.69415	5.56754	9.71807	45.6216	33.0121	57.6222
42123	Warren County	Pennsylvania	2018	29893	41.1152	29.731	51.9598	1.15906	0.838132	1.46478	39.9561	28.8928	50.495
42123	Warren County	Pennsylvania	2019	29652	39.152	28.3064	49.486	0.998962	0.722238	1.26263	38.1531	27.5842	48.2233
42123	Warren County	Pennsylvania	2020	29474	45.2948	32.7379	57.2643	1.15141	0.832206	1.45567	44.1434	31.9057	55.8086
42123	Warren County	Pennsylvania	2021	28915	75.5863	54.7105	95.4463	8.99938	6.51389	11.3639	66.5869	48.1967	84.0824
42123	Warren County	Pennsylvania	2022	28743	55.1114	39.846	69.6561	4.12328	2.98117	5.21148	50.9881	36.8648	64.4446
42123	Warren County	Pennsylvania	2023	28516	69.0005	49.9806	87.0768	16.5574	11.9934	20.895	52.4431	37.9872	66.1818
42123	Warren County	Pennsylvania	2024	28516	53.9888	39.0367	68.2339	8.48123	6.13236	10.719	45.5076	32.9043	57.5149
42125	Washington County	Pennsylvania	2018	156011	59.2953	42.9869	74.7767	1.0933	0.792605	1.37876	58.202	42.1943	73.398
42125	Washington County	Pennsylvania	2019	155944	62.0644	44.9945	78.2684	1.14664	0.831273	1.44601	60.9177	44.1632	76.8224
42125	Washington County	Pennsylvania	2020	156005	57.8613	41.8975	73.04	0.948117	0.686534	1.19684	56.9132	41.211	71.8432
42125	Washington County	Pennsylvania	2021	158184	82.3794	59.7871	103.794	10.7219	7.78145	13.5091	71.6575	52.0056	90.2848
42125	Washington County	Pennsylvania	2022	159221	62.0729	44.9876	78.2979	4.60559	3.33793	5.80944	57.4673	41.6497	72.4885
42125	Washington County	Pennsylvania	2023	159385	69.8332	50.668	88.006	13.7146	9.95075	17.2836	56.1186	40.7172	70.7224
42125	Washington County	Pennsylvania	2024	159385	56.2409	40.7459	70.9632	6.69071	4.84734	8.44216	49.5502	35.8985	62.5211
42127	Wayne County	Pennsylvania	2018	40538	37.5753	27.1599	47.5027	1.16992	0.845634	1.47902	36.4054	26.3143	46.0237
42127	Wayne County	Pennsylvania	2019	40754	37.7499	27.283	47.7278	0.929123	0.671506	1.17471	36.8207	26.6115	46.5531
42127	Wayne County	Pennsylvania	2020	40719	41.7294	30.1534	52.7675	0.704156	0.508818	0.890416	41.0252	29.6446	51.8771
42127	Wayne County	Pennsylvania	2021	41043	59.0028	42.6779	74.5479	6.46729	4.67792	8.17118	52.5355	38	66.3767
42127	Wayne County	Pennsylvania	2022	40623	44.566	32.2097	56.3448	3.17096	2.29178	4.00905	41.395	29.9179	52.3358
42127	Wayne County	Pennsylvania	2023	40823	60.2193	43.6301	75.9803	16.7481	12.1343	21.1315	43.4712	31.4958	54.8488
42127	Wayne County	Pennsylvania	2024	40823	41.3209	29.868	52.2367	6.63291	4.79446	8.38514	34.688	25.0735	43.8516
42129	Westmoreland County	Pennsylvania	2018	267855	61.7297	44.7622	77.8314	1.11223	0.806513	1.40234	60.6175	43.9557	76.4291
42129	Westmoreland County	Pennsylvania	2019	267061	62.9445	45.6551	79.3459	1.08569	0.787479	1.36859	61.8588	44.8677	77.9773
42129	Westmoreland County	Pennsylvania	2020	266267	61.5968	44.6287	77.7174	1.08997	0.789718	1.37523	60.5068	43.839	76.3422
42129	Westmoreland County	Pennsylvania	2021	271799	84.3326	61.2287	106.22	10.6997	7.76841	13.4767	73.6329	53.4602	92.7436
42129	Westmoreland County	Pennsylvania	2022	271744	68.2477	49.472	86.0737	4.80996	3.48669	6.0663	63.4378	45.9853	80.0074
42129	Westmoreland County	Pennsylvania	2023	271420	70.1619	50.9204	88.4003	13.1022	9.50901	16.5081	57.0597	41.4114	71.8922
42129	Westmoreland County	Pennsylvania	2024	271420	60.2243	43.6436	75.9724	6.93954	5.02897	8.75416	53.2847	38.6146	67.2182
42131	Wyoming County	Pennsylvania	2018	20556	52.6442	38.0753	66.5186	1.46033	1.05619	1.8452	51.1838	37.0191	64.6734
42131	Wyoming County	Pennsylvania	2019	20349	44.5436	32.2122	56.2895	1.1302	0.817314	1.42822	43.4134	31.3949	54.8613
42131	Wyoming County	Pennsylvania	2020	20234	44.9814	32.5156	56.8618	0.651204	0.470734	0.8232	44.3302	32.0448	56.0386
42131	Wyoming County	Pennsylvania	2021	19831	69.2308	50.1026	87.4322	7.78029	5.63062	9.82578	61.4505	44.472	77.6064
42131	Wyoming County	Pennsylvania	2022	19887	54.4924	39.4037	68.8662	3.66946	2.65341	4.63738	50.823	36.7503	64.2288
42131	Wyoming County	Pennsylvania	2023	19796	63.4731	46.0141	80.0474	17.6347	12.7841	22.2396	45.8383	33.23	57.8078
42131	Wyoming County	Pennsylvania	2024	19796	44.8748	32.4434	56.7199	7.20548	5.2094	9.10745	37.6693	27.234	47.6125
42133	York County	Pennsylvania	2018	328854	53.0348	38.4915	66.8193	0.788568	0.572325	0.993529	52.2463	37.9192	65.8258
42133	York County	Pennsylvania	2019	329846	56.2968	40.8784	70.9012	1.00654	0.730874	1.26766	55.2903	40.1476	69.6336
42133	York County	Pennsylvania	2020	331682	58.4195	42.3648	73.6538	0.604897	0.43866	0.762637	57.8146	41.9261	72.8912
42133	York County	Pennsylvania	2021	338256	74.774	54.3231	94.1315	7.75893	5.63684	9.76757	67.0151	48.6863	84.364
42133	York County	Pennsylvania	2022	340816	57.0827	41.4071	71.9513	3.90038	2.82929	4.91634	53.1823	38.5778	67.035
42133	York County	Pennsylvania	2023	343500	66.6106	48.4257	83.8071	16.0265	11.6512	20.164	50.5841	36.7745	63.6431
42133	York County	Pennsylvania	2024	343500	52.0751	37.7726	65.6424	6.64447	4.81956	8.37558	45.4306	32.953	57.2668
44001	Bristol County	Rhode Island	2018	36058	28.7267	20.7724	36.3041	1.10311	0.797664	1.39409	27.6236	19.9747	34.9101
44001	Bristol County	Rhode Island	2019	35999	27.3961	19.8023	34.6341	0.861682	0.622835	1.08934	26.5344	19.1795	33.5448
44001	Bristol County	Rhode Island	2020	36107	29.6518	21.4379	37.4781	0.406099	0.293606	0.513286	29.2457	21.1443	36.9648
44001	Bristol County	Rhode Island	2021	38181	36.3473	26.296	45.9158	3.80695	2.7542	4.80914	32.5404	23.5418	41.1066
44001	Bristol County	Rhode Island	2022	37970	28.1263	20.3298	35.5576	1.74729	1.26295	2.20894	26.3791	19.0669	33.3487
44001	Bristol County	Rhode Island	2023	38072	37.3605	27.0515	47.1631	8.12981	5.88654	10.2629	29.2307	21.165	36.9002
44001	Bristol County	Rhode Island	2024	38072	25.8924	18.7167	32.7311	3.21036	2.32066	4.05828	22.682	16.396	28.6728
44003	Kent County	Rhode Island	2018	125764	32.4022	23.4313	40.9474	1.35617	0.980701	1.71383	31.046	22.4506	39.2336
44003	Kent County	Rhode Island	2019	126278	31.4424	22.7243	39.7533	0.953232	0.688926	1.20519	30.4892	22.0353	38.5482
44003	Kent County	Rhode Island	2020	127115	37.0226	26.767	46.7943	0.52972	0.382983	0.669534	36.4928	26.384	46.1247
44003	Kent County	Rhode Island	2021	132395	44.1391	31.9351	55.756	4.6674	3.37691	5.8958	39.4717	28.5582	49.8602
44003	Kent County	Rhode Island	2022	133371	33.074	23.9041	41.8152	2.10746	1.52316	2.66444	30.9665	22.381	39.1508
44003	Kent County	Rhode Island	2023	133777	45.4327	32.9007	57.3472	10.4972	7.60167	13.25	34.9355	25.299	44.0972
44003	Kent County	Rhode Island	2024	133777	34.2022	24.7217	43.2384	4.43049	3.2024	5.60103	29.7717	21.5193	37.6374
44005	Newport County	Rhode Island	2018	63442	24.4916	17.6976	30.9698	1.02121	0.737927	1.29133	23.4704	16.9596	29.6785
44005	Newport County	Rhode Island	2019	63326	26.834	19.3827	33.9428	0.860349	0.621447	1.08827	25.9737	18.7613	32.8545
44005	Newport County	Rhode Island	2020	63428	26.5777	19.2025	33.6114	0.401236	0.289894	0.507422	26.1765	18.9126	33.104
44005	Newport County	Rhode Island	2021	66535	30.9813	22.4011	39.1557	3.54725	2.56485	4.48319	27.4341	19.8363	34.6725
44005	Newport County	Rhode Island	2022	65872	27.7776	20.0637	35.1373	1.82974	1.32161	2.31453	25.9479	18.7421	32.8227
44005	Newport County	Rhode Island	2023	65621	34.7889	25.1819	43.9279	8.33994	6.03685	10.5308	26.449	19.145	33.3971
44005	Newport County	Rhode Island	2024	65621	28.0809	20.2895	35.5112	3.41048	2.4642	4.3129	24.6705	17.8253	31.1983
44007	Providence County	Rhode Island	2018	469263	35.551	25.7379	44.884	1.49408	1.08167	1.88631	34.057	24.6562	42.9976
44007	Providence County	Rhode Island	2019	472028	31.4682	22.7619	39.7585	0.949419	0.686743	1.19954	30.5188	22.0751	38.559
44007	Providence County	Rhode Island	2020	472136	40.6212	29.3954	51.3041	0.681419	0.493108	0.860625	39.9398	28.9023	50.4435
44007	Providence County	Rhode Island	2021	489774	40.5921	29.3912	51.2429	4.1869	3.03158	5.28548	36.4052	26.3597	45.9575
44007	Providence County	Rhode Island	2022	491479	33.1346	23.9658	41.8658	1.98675	1.43699	2.51027	31.1478	22.5289	39.3555
44007	Providence County	Rhode Island	2023	494958	41.15	29.8185	51.9136	9.39375	6.80699	11.8509	31.7563	23.0115	40.0627
44007	Providence County	Rhode Island	2024	494958	29.7852	21.5383	37.6411	3.80638	2.75247	4.81033	25.9788	18.7858	32.8308
44009	Washington County	Rhode Island	2018	95436	25.8551	18.6754	32.7047	1.25159	0.904042	1.58317	24.6035	17.7714	31.1216
44009	Washington County	Rhode Island	2019	95675	22.9833	16.5926	29.0846	0.781442	0.564156	0.988886	22.2019	16.0285	28.0957
44009	Washington County	Rhode Island	2020	96200	25.9052	18.7069	32.7751	0.436747	0.315387	0.552569	25.4685	18.3915	32.2225
44009	Washington County	Rhode Island	2021	100619	31.4947	22.764	39.8166	3.83302	2.77047	4.84583	27.6616	19.9935	34.9707
44009	Washington County	Rhode Island	2022	100815	25.4492	18.372	32.2064	1.80291	1.30153	2.28161	23.6463	17.0704	29.9248
44009	Washington County	Rhode Island	2023	100868	36.2596	26.2404	45.7937	9.69984	7.0196	12.2503	26.5598	19.2208	33.5434
44009	Washington County	Rhode Island	2024	100868	25.9926	18.7723	32.8823	3.59652	2.59747	4.54983	22.3961	16.1748	28.3325
45001	Abbeville County	South Carolina	2018	18293	66.6103	48.2649	84.0376	0.635378	0.460387	0.801613	65.9749	47.8046	83.236
45001	Abbeville County	South Carolina	2019	18336	70.2232	50.9246	88.5357	2.55344	1.85171	3.21932	67.6698	49.0729	85.3163
45001	Abbeville County	South Carolina	2020	18334	72.6634	52.6279	91.7078	1.14867	0.831943	1.44972	71.5147	51.7959	90.2581
45001	Abbeville County	South Carolina	2021	18253	94.7457	68.7067	119.455	11.3683	8.24398	14.3331	83.3774	60.4627	105.121
45001	Abbeville County	South Carolina	2022	18338	74.9502	54.318	94.5452	9.45814	6.85451	11.9309	65.4921	47.4634	82.6143
45001	Abbeville County	South Carolina	2023	18412	82.3912	59.8073	103.792	16.6849	12.1115	21.0187	65.7064	47.6959	82.7734
45001	Abbeville County	South Carolina	2024	18412	68.7522	49.848	86.6952	9.61263	6.96953	12.1213	59.1396	42.8785	74.5739
45003	Aiken County	South Carolina	2018	125186	61.7856	44.801	77.9045	0.69551	0.504317	0.876958	61.0901	44.2967	77.0276
45003	Aiken County	South Carolina	2019	126810	65.705	47.6778	82.7963	2.84401	2.06371	3.5838	62.861	45.6141	79.2125
45003	Aiken County	South Carolina	2020	128722	69.9138	50.6824	88.171	1.37831	0.999173	1.73824	68.5355	49.6833	86.4327
45003	Aiken County	South Carolina	2021	127402	95.4196	69.2463	120.231	11.0567	8.0239	13.9317	84.3629	61.2224	106.299
45003	Aiken County	South Carolina	2022	130048	74.7737	54.2322	94.2615	9.9785	7.23725	12.5791	64.7952	46.995	81.6824
45003	Aiken County	South Carolina	2023	131618	78.0622	56.6895	98.3033	15.8523	11.5121	19.9627	62.2099	45.1774	78.3406
45003	Aiken County	South Carolina	2024	131618	73.5174	53.3515	92.634	10.7107	7.77274	13.4958	62.8067	45.5787	79.1382
45005	Allendale County	South Carolina	2018	6848	78.2223	56.6784	98.6883	1.82338	1.32119	2.30045	76.3989	55.3573	96.3878
45005	Allendale County	South Carolina	2019	6677	77.2174	55.992	97.3603	3.40366	2.46807	4.29153	73.8137	53.524	93.0687
45005	Allendale County	South Carolina	2020	6370	87.0425	63.058	109.833	1.46058	1.05812	1.843	85.5819	61.9999	107.99
45005	Allendale County	South Carolina	2021	6098	105.582	76.5443	133.146	10.9981	7.97336	13.8694	94.5838	68.571	119.277
45005	Allendale County	South Carolina	2022	5945	80.5115	58.3724	101.526	12.1091	8.7793	15.2696	68.4025	49.5931	86.2561
45005	Allendale County	South Carolina	2023	5770	97.6141	70.8341	123.003	19.7562	14.3362	24.8947	77.8579	56.4979	98.1081
45005	Allendale County	South Carolina	2024	5770	94.7288	68.6867	119.444	13.7224	9.94996	17.3027	81.0064	58.7367	102.142
45007	Anderson County	South Carolina	2018	145970	60.5263	43.8664	76.3477	0.511771	0.370905	0.645546	60.0146	43.4955	75.7022
45007	Anderson County	South Carolina	2019	147830	66.6482	48.348	84.0054	1.89852	1.37722	2.39295	64.7497	46.9708	81.6124
45007	Anderson County	South Carolina	2020	149665	71.8595	52.0555	90.6789	0.889006	0.644002	1.12183	70.9705	51.4115	89.5571
45007	Anderson County	South Carolina	2021	151827	89.7061	65.0671	113.079	10.7093	7.76782	13.4996	78.9969	57.2993	99.5796
45007	Anderson County	South Carolina	2022	154064	71.2404	51.6394	89.851	8.41492	6.09965	10.6132	62.8255	45.5398	79.2378
45007	Anderson County	South Carolina	2023	156546	80.2878	58.2924	101.125	15.4708	11.2325	19.486	64.817	47.0599	81.6392
45007	Anderson County	South Carolina	2024	156546	67.4237	48.9031	84.9937	8.81315	6.39226	11.1098	58.6106	42.5108	73.8839
45009	Bamberg County	South Carolina	2018	10479	82.9833	60.1209	104.706	1.60848	1.16534	2.02953	81.3749	58.9556	102.676
45009	Bamberg County	South Carolina	2019	10349	76.0436	55.1316	95.8937	3.34412	2.42449	4.21706	72.6995	52.7071	91.6766
45009	Bamberg County	South Carolina	2020	10360	97.9682	70.9636	123.633	1.58993	1.15167	2.00644	96.3783	69.812	121.626
45009	Bamberg County	South Carolina	2021	9877	105.445	76.4453	132.974	12.073	8.75261	15.2249	93.3724	67.6927	117.749
45009	Bamberg County	South Carolina	2022	9665	101.688	73.7126	128.247	14.5552	10.551	18.3569	87.1324	63.1616	109.89
45009	Bamberg County	South Carolina	2023	9664	112.826	81.8643	142.183	22.4303	16.275	28.2666	90.3957	65.5893	113.917
45009	Bamberg County	South Carolina	2024	9664	86.3625	62.6149	108.903	12.2451	8.87797	15.441	74.1174	53.7369	93.4621
45011	Barnwell County	South Carolina	2018	15135	68.6836	49.767	86.6537	1.49514	1.08336	1.88633	67.1885	48.6837	84.7674
45011	Barnwell County	South Carolina	2019	14985	78.2548	56.7414	98.6724	3.75609	2.72349	4.7361	74.4987	54.018	93.9363
45011	Barnwell County	South Carolina	2020	14943	89.9075	65.1311	113.451	1.86289	1.34953	2.35073	88.0446	63.7816	111.101
45011	Barnwell County	South Carolina	2021	14746	99.2685	71.9785	125.168	11.9459	8.66183	15.0626	87.3226	63.3167	110.106
45011	Barnwell County	South Carolina	2022	14754	91.2211	66.1299	115.041	13.6716	9.91108	17.2415	77.5495	56.2188	97.7993
45011	Barnwell County	South Carolina	2023	14771	91.5223	66.409	115.333	18.4217	13.3669	23.2144	73.1006	53.0422	92.1187
45011	Barnwell County	South Carolina	2024	14771	94.904	68.8143	119.664	13.5537	9.82768	17.0898	81.3503	58.9867	102.575
45013	Beaufort County	South Carolina	2018	143760	36.6178	26.5176	46.2201	0.773163	0.559904	0.975909	35.8446	25.9577	45.2441
45013	Beaufort County	South Carolina	2019	146685	39.3482	28.5113	49.6428	1.39579	1.01138	1.76097	37.9524	27.4999	47.8819
45013	Beaufort County	South Carolina	2020	149866	43.0788	31.2006	54.3694	0.668973	0.484516	0.844306	42.4098	30.716	53.5251
45013	Beaufort County	South Carolina	2021	147533	49.077	35.5596	61.9186	4.00943	2.9051	5.05854	45.0676	32.6545	56.8601
45013	Beaufort County	South Carolina	2022	151000	48.6599	35.2554	61.395	5.51858	3.99836	6.96289	43.1413	31.2571	54.4322
45013	Beaufort County	South Carolina	2023	153485	49.8207	36.1278	62.8144	9.13659	6.62546	11.5195	40.6841	29.5024	51.2949
45013	Beaufort County	South Carolina	2024	153485	45.7268	33.1366	57.6851	5.26986	3.81889	6.64802	40.4569	29.3177	51.0371
45015	Berkeley County	South Carolina	2018	160197	38.759	28.0731	48.9158	0.612471	0.443611	0.772968	38.1466	27.6295	48.1428
45015	Berkeley County	South Carolina	2019	165212	42.6931	30.9426	53.8518	1.40746	1.02008	1.77533	41.2857	29.9226	52.0765
45015	Berkeley County	South Carolina	2020	171329	42.8963	31.0707	54.1358	0.625423	0.453007	0.789294	42.2709	30.6177	53.3465
45015	Berkeley County	South Carolina	2021	171779	55.0762	39.9256	69.4598	5.16375	3.74328	6.51231	49.9125	36.1823	62.9475
45015	Berkeley County	South Carolina	2022	178881	48.265	34.9761	60.8872	5.14471	3.7282	6.49014	43.1203	31.2479	54.397
45015	Berkeley County	South Carolina	2023	186415	48.9039	35.4746	61.6417	8.69484	6.30719	10.9595	40.209	29.1674	50.6821
45015	Berkeley County	South Carolina	2024	186415	45.3152	32.8471	57.1532	5.50147	3.98779	6.93867	39.8137	28.8593	50.2146
45017	Calhoun County	South Carolina	2018	11150	67.9108	49.1995	85.6896	0.865531	0.627054	1.09212	67.0453	48.5725	84.5975
45017	Calhoun County	South Carolina	2019	11172	65.6509	47.5956	82.7899	2.73043	1.97951	3.44325	62.9204	45.6161	79.3467
45017	Calhoun County	South Carolina	2020	11206	81.7561	59.2142	103.182	1.30282	0.943603	1.64425	80.4532	58.2706	101.538
45017	Calhoun County	South Carolina	2021	10894	95.9286	69.5517	120.964	11.0882	8.03935	13.982	84.8404	61.5124	106.982
45017	Calhoun County	South Carolina	2022	10938	84.0287	60.8981	105.996	11.2281	8.13731	14.1634	72.8006	52.7607	91.8326
45017	Calhoun County	South Carolina	2023	10951	100.815	73.1469	127.051	20.8911	15.1576	26.3278	79.9242	57.9893	100.723
45017	Calhoun County	South Carolina	2024	10951	86.9397	63.0331	109.631	13.3152	9.6538	16.7905	73.6245	53.3793	92.8408
45019	Charleston County	South Carolina	2018	308439	37.1587	26.915	46.8946	0.506937	0.367188	0.639759	36.6517	26.5478	46.2548
45019	Charleston County	South Carolina	2019	313603	42.1015	30.5129	53.1068	1.26369	0.915853	1.59401	40.8378	29.5971	51.5128
45019	Charleston County	South Carolina	2020	319633	42.4786	30.7688	53.6077	0.553142	0.40066	0.698061	41.9254	30.3681	52.9096
45019	Charleston County	South Carolina	2021	316210	49.6233	35.9736	62.5814	4.11498	2.98309	5.18952	45.5083	32.9905	57.3919
45019	Charleston County	South Carolina	2022	322446	42.4733	30.7746	53.5872	3.94624	2.8593	4.97884	38.5271	27.9153	48.6083
45019	Charleston County	South Carolina	2023	325723	46.1296	33.4577	58.1512	7.7859	5.64709	9.81495	38.3437	27.8106	48.3363
45019	Charleston County	South Carolina	2024	325723	43.4503	31.4909	54.8075	4.79171	3.47283	6.04418	38.6586	28.0181	48.7633
45021	Cherokee County	South Carolina	2018	41304	73.1554	53.0191	92.2783	0.66995	0.485543	0.845076	72.4854	52.5335	91.4332
45021	Cherokee County	South Carolina	2019	41546	76.4162	55.4226	96.3335	2.00661	1.45534	2.52962	74.4096	53.9673	93.8039
45021	Cherokee County	South Carolina	2020	41721	77.9997	56.5011	98.4306	0.891957	0.646113	1.12559	77.1078	55.855	97.305
45021	Cherokee County	South Carolina	2021	40861	111.031	80.5212	139.979	13.7936	10.0033	17.3899	97.2372	70.5179	122.589
45021	Cherokee County	South Carolina	2022	40984	79.4642	57.5984	100.226	9.8912	7.16948	12.4755	69.573	50.4289	87.7506
45021	Cherokee County	South Carolina	2023	41311	92.669	67.2577	116.754	18.2424	13.2401	22.9838	74.4265	54.0176	93.7705
45021	Cherokee County	South Carolina	2024	41311	87.029	63.0993	109.742	11.7875	8.54638	14.8638	75.2415	54.5529	94.8781
45023	Chester County	South Carolina	2018	23642	74.8382	54.2306	94.4128	0.830128	0.601542	1.04725	74.0081	53.6291	93.3655
45023	Chester County	South Carolina	2019	23665	88.5946	64.249	111.695	3.1332	2.2722	3.95016	85.4614	61.9768	107.745
45023	Chester County	South Carolina	2020	23651	93.5623	67.7643	118.084	1.12825	0.817159	1.42396	92.434	66.9471	116.66
45023	Chester County	South Carolina	2021	23657	108.114	78.4021	136.308	13.3578	9.68679	16.8412	94.7564	68.7153	119.467
45023	Chester County	South Carolina	2022	23672	98.321	71.2616	124.017	12.3236	8.93194	15.5443	85.9975	62.3297	108.472
45023	Chester County	South Carolina	2023	23949	98.3707	71.3974	123.936	19.7876	14.3618	24.93	78.5832	57.0356	99.0057
45023	Chester County	South Carolina	2024	23949	88.4577	64.1262	111.556	11.8582	8.59646	14.9547	76.5995	55.5298	96.6017
45025	Chesterfield County	South Carolina	2018	33931	72.7886	52.7613	91.8041	0.980287	0.710568	1.23638	71.8083	52.0507	90.5677
45025	Chesterfield County	South Carolina	2019	33848	76.5658	55.55	96.4948	3.71703	2.69678	4.68452	72.8487	52.8532	91.8103
45025	Chesterfield County	South Carolina	2020	33862	82.6806	59.8951	104.333	1.40619	1.01867	1.77445	81.2744	58.8764	102.559
45025	Chesterfield County	South Carolina	2021	32166	105.199	76.3093	132.602	12.2974	8.92026	15.5007	92.9017	67.3891	117.101
45025	Chesterfield County	South Carolina	2022	32500	90.6117	65.6897	114.27	11.3217	8.20775	14.2777	79.29	57.4819	99.9924
45025	Chesterfield County	South Carolina	2023	32625	94.0278	68.2564	118.448	19.0869	13.8555	24.0441	74.9408	54.4008	94.4041
45025	Chesterfield County	South Carolina	2024	32625	87.5755	63.5104	110.409	12.2755	8.90232	15.4762	75.2999	54.6081	94.9333
45027	Clarendon County	South Carolina	2018	25715	67.8997	49.1846	85.6856	0.805207	0.583269	1.01612	67.0945	48.6014	84.6694
45027	Clarendon County	South Carolina	2019	25780	65.0625	47.1552	82.068	2.34508	1.69964	2.95801	62.7174	45.4556	79.11
45027	Clarendon County	South Carolina	2020	25656	88.7276	64.253	111.996	1.44109	1.04358	1.81901	87.2865	63.2094	110.177
45027	Clarendon County	South Carolina	2021	23917	102.755	74.4799	129.604	11.1252	8.06385	14.0321	91.6303	66.416	115.572
45027	Clarendon County	South Carolina	2022	23898	89.7063	65.0032	113.172	11.3566	8.22922	14.3272	78.3498	56.774	98.8445
45027	Clarendon County	South Carolina	2023	24064	83.8847	60.8542	105.727	16.5431	12.0012	20.8507	67.3416	48.853	84.8764
45027	Clarendon County	South Carolina	2024	24064	77.9228	56.4867	98.2738	11.039	8.00227	13.9221	66.8837	48.4845	84.3517
45029	Colleton County	South Carolina	2018	27737	70.5651	51.0857	89.092	1.61681	1.17049	2.04131	68.9483	49.9152	87.0507
45029	Colleton County	South Carolina	2019	27686	73.8222	53.4772	93.1556	3.42517	2.48122	4.3222	70.397	50.996	88.8334
45029	Colleton County	South Carolina	2020	27497	86.5411	62.6564	109.255	1.45381	1.05257	1.83538	85.0873	61.6038	107.42
45029	Colleton County	South Carolina	2021	28243	107.103	77.5933	135.143	10.9738	7.95023	13.8467	96.1294	69.6431	121.296
45029	Colleton County	South Carolina	2022	28423	89.5541	64.8798	112.999	12.5548	9.09563	15.8415	76.9993	55.7841	97.1572
45029	Colleton County	South Carolina	2023	28494	89.2309	64.7037	112.507	18.0722	13.1046	22.7863	71.1587	51.5991	89.7207
45029	Colleton County	South Carolina	2024	28494	80.9224	58.6342	102.096	11.0582	8.01249	13.9516	69.8642	50.6217	88.1442
45031	Darlington County	South Carolina	2018	48987	72.2358	52.352	91.1192	0.705352	0.511195	0.889741	71.5305	51.8408	90.2295
45031	Darlington County	South Carolina	2019	48937	82.1665	59.5911	103.585	3.44983	2.50198	4.34912	78.7167	57.0892	99.2363
45031	Darlington County	South Carolina	2020	48940	86.3289	62.5345	108.942	1.24647	0.902911	1.57297	85.0825	61.6316	107.369
45031	Darlington County	South Carolina	2021	46074	111.319	80.7281	140.345	11.9374	8.65695	15.0501	99.3815	72.0712	125.295
45031	Darlington County	South Carolina	2022	45981	99.5911	72.1963	125.598	11.9879	8.69038	15.1185	87.6032	63.5059	110.48
45031	Darlington County	South Carolina	2023	45938	94.2713	68.4208	118.773	18.4586	13.397	23.256	75.8127	55.0238	95.5167
45031	Darlington County	South Carolina	2024	45938	87.0251	63.1044	109.726	11.792	8.55075	14.868	75.2331	54.5537	94.8575
45033	Dillon County	South Carolina	2018	21592	65.2998	47.3016	82.4042	0.766392	0.555156	0.967138	64.5334	46.7465	81.437
45033	Dillon County	South Carolina	2019	21510	82.8467	60.059	104.48	3.2165	2.33177	4.05639	79.6302	57.7272	100.423
45033	Dillon County	South Carolina	2020	21410	97.5852	70.6713	123.171	1.65392	1.19777	2.08756	95.9313	69.4736	121.083
45033	Dillon County	South Carolina	2021	19807	117.015	84.8313	147.567	12.6055	9.13846	15.8966	104.41	75.6928	131.67
45033	Dillon County	South Carolina	2022	19592	99.2904	71.9613	125.244	12.3138	8.92453	15.5325	86.9766	63.0368	109.711
45033	Dillon County	South Carolina	2023	19503	116.961	84.8674	147.389	22.4474	16.288	28.2874	94.5132	68.5794	119.102
45033	Dillon County	South Carolina	2024	19503	101.48	73.5684	127.978	13.4458	9.74754	16.9565	88.0347	63.8209	111.021
45035	Dorchester County	South Carolina	2018	115734	40.8623	29.5933	51.5749	0.669968	0.485204	0.845608	40.1923	29.1081	50.7293
45035	Dorchester County	South Carolina	2019	117799	39.3935	28.5461	49.6971	1.32514	0.96025	1.67174	38.0684	27.5858	48.0254
45035	Dorchester County	South Carolina	2020	120125	45.246	32.7684	57.1073	0.619914	0.448959	0.782424	44.6261	32.3195	56.3248
45035	Dorchester County	South Carolina	2021	118609	57.1636	41.4318	72.1023	5.28127	3.82783	6.66145	51.8823	37.6039	65.4409
45035	Dorchester County	South Carolina	2022	120959	47.2241	34.2191	59.5777	5.35578	3.88086	6.75683	41.8683	30.3383	52.8209
45035	Dorchester County	South Carolina	2023	123378	53.4802	38.7896	67.4167	9.61802	6.97602	12.1244	43.8622	31.8136	55.2923
45035	Dorchester County	South Carolina	2024	123378	47.1112	34.1452	59.4239	5.91304	4.28564	7.45843	41.1981	29.8595	51.9654
45037	Edgefield County	South Carolina	2018	21042	47.4965	34.4252	59.9089	0.557578	0.40413	0.703292	46.939	34.0211	59.2056
45037	Edgefield County	South Carolina	2019	21215	48.5621	35.2246	61.2139	2.19475	1.59197	2.76655	46.3673	33.6326	58.4473
45037	Edgefield County	South Carolina	2020	21183	61.6078	44.6352	77.7337	1.13446	0.821919	1.4314	60.4734	43.8133	76.3023
45037	Edgefield County	South Carolina	2021	20550	83.9035	60.8559	105.768	10.1921	7.39242	12.8481	73.7114	53.4635	92.9199
45037	Edgefield County	South Carolina	2022	21351	71.5266	51.8536	90.2022	9.45093	6.8515	11.9186	62.0757	45.0021	78.2836
45037	Edgefield County	South Carolina	2023	21939	65.7348	47.7197	82.8046	13.8068	10.023	17.3922	51.9279	37.6967	65.4124
45037	Edgefield County	South Carolina	2024	21939	66.9365	48.5505	84.3782	10.2884	7.46239	12.9692	56.6481	41.0881	71.4089
45039	Fairfield County	South Carolina	2018	17212	65.8808	47.7418	83.1095	0.524812	0.380315	0.662057	65.356	47.3615	82.4474
45039	Fairfield County	South Carolina	2019	17226	76.2777	55.3187	96.1639	3.22458	2.33855	4.06525	73.0531	52.9802	92.0986
45039	Fairfield County	South Carolina	2020	17124	83.4767	60.4638	105.349	1.16491	0.843767	1.47014	82.3118	59.62	103.879
45039	Fairfield County	South Carolina	2021	16163	109.758	79.5976	138.376	13.2363	9.59911	16.6875	96.5219	69.9985	121.689
45039	Fairfield County	South Carolina	2022	16043	96.1807	69.7072	121.322	12.29	8.90724	15.5026	83.8906	60.7999	105.819
45039	Fairfield County	South Carolina	2023	16017	95.2333	69.1162	119.989	19.1878	13.9257	24.1756	76.0454	55.1905	95.813
45039	Fairfield County	South Carolina	2024	16017	91.6882	66.4753	115.62	13.0626	9.4706	16.4722	78.6255	57.0047	99.1479
45041	Florence County	South Carolina	2018	99933	64.3329	46.6132	81.1667	0.605962	0.439057	0.764522	63.7269	46.1741	80.4022
45041	Florence County	South Carolina	2019	100182	71.7861	52.0502	90.5173	2.54668	1.84653	3.21118	69.2395	50.2037	87.3061
45041	Florence County	South Carolina	2020	99939	79.9598	57.9194	100.906	1.21653	0.881201	1.53522	78.7433	57.0382	99.3712
45041	Florence County	South Carolina	2021	98996	93.7921	68.011	118.258	10.2693	7.44654	12.9481	83.5227	60.5644	105.31
45041	Florence County	South Carolina	2022	99071	78.9858	57.255	99.6179	9.72535	7.04968	12.2657	69.2605	50.2053	87.3522
45041	Florence County	South Carolina	2023	99489	87.8869	63.781	110.738	16.82	12.2066	21.1933	71.0669	51.5744	89.5445
45041	Florence County	South Carolina	2024	99489	75.1207	54.4734	94.7143	10.2117	7.40498	12.8752	64.909	47.0684	81.839
45043	Georgetown County	South Carolina	2018	48146	54.2286	39.2521	68.4761	0.947516	0.685837	1.19646	53.2811	38.5663	67.2797
45043	Georgetown County	South Carolina	2019	48792	61.5963	44.6088	77.7452	1.9715	1.42778	2.48837	59.6248	43.181	75.2568
45043	Georgetown County	South Carolina	2020	49638	73.8311	53.4403	93.2297	1.56288	1.13124	1.97351	72.2682	52.309	91.2562
45043	Georgetown County	South Carolina	2021	50404	82.1648	59.5181	103.687	8.45256	6.12282	10.6666	73.7122	53.3953	93.0201
45043	Georgetown County	South Carolina	2022	51177	69.9179	50.625	88.2634	7.05648	5.10934	8.90801	62.8614	45.5156	79.3554
45043	Georgetown County	South Carolina	2023	52037	76.2611	55.2773	96.1852	13.7824	9.99008	17.3832	62.4787	45.2873	78.802
45043	Georgetown County	South Carolina	2024	52037	69.9984	50.6982	88.3435	8.74559	6.33423	11.0376	61.2528	44.364	77.3059
45045	Greenville County	South Carolina	2018	374516	44.3192	32.1147	55.9124	0.375843	0.272344	0.474157	43.9434	31.8423	55.4382
45045	Greenville County	South Carolina	2019	381993	47.1047	34.1673	59.377	1.24508	0.903118	1.56947	45.8596	33.2642	57.8075
45045	Greenville County	South Carolina	2020	389538	48.6122	35.2123	61.3473	0.555159	0.40213	0.700596	48.0571	34.8102	60.6467
45045	Greenville County	South Carolina	2021	391227	65.7398	47.6807	82.8723	8.21819	5.96061	10.3599	57.5216	41.7201	72.5124
45045	Greenville County	South Carolina	2022	402043	56.9996	41.322	71.8823	6.90497	5.00578	8.70787	50.0946	36.3162	63.1744
45045	Greenville County	South Carolina	2023	408900	57.6598	41.859	72.6308	11.2317	8.15384	14.148	46.4281	33.7052	58.4828
45045	Greenville County	South Carolina	2024	408900	51.2594	37.1753	64.6222	6.81457	4.94219	8.59106	44.4448	32.2331	56.0311
45047	Greenwood County	South Carolina	2018	50783	61.6958	44.7144	77.8222	0.519549	0.376547	0.655352	61.1762	44.3379	77.1669
45047	Greenwood County	South Carolina	2019	50920	66.0823	47.9314	83.3008	2.52068	1.82832	3.17748	63.5617	46.1031	80.1234
45047	Greenwood County	South Carolina	2020	51166	68.7633	49.8142	86.7694	1.10527	0.800688	1.39469	67.658	49.0135	85.3748
45047	Greenwood County	South Carolina	2021	50003	87.3062	63.3243	110.057	10.3846	7.53209	13.0907	76.9216	55.7922	96.9662
45047	Greenwood County	South Carolina	2022	49927	74.7117	54.1598	94.223	9.40942	6.82105	11.8667	65.3023	47.3387	82.3563
45047	Greenwood County	South Carolina	2023	50111	77.9575	56.6008	98.1896	15.6814	11.3854	19.7511	62.2761	45.2153	78.4384
45047	Greenwood County	South Carolina	2024	50111	69.8676	50.6704	88.0818	10.0281	7.27271	12.6423	59.8395	43.3977	75.4394
45049	Hampton County	South Carolina	2018	14448	61.6295	44.6363	77.7822	1.66194	1.20369	2.09753	59.9676	43.4326	75.6846
45049	Hampton County	South Carolina	2019	14347	81.1552	58.8233	102.36	4.23707	3.07113	5.34416	76.9181	55.7521	97.016
45049	Hampton County	South Carolina	2020	13313	81.1409	58.7643	102.412	1.50451	1.08961	1.89893	79.6364	57.6747	100.513
45049	Hampton County	South Carolina	2021	13483	94.6321	68.5829	119.371	9.80139	7.10339	12.3637	84.8307	61.4795	107.007
45049	Hampton County	South Carolina	2022	13728	79.4429	57.5814	100.201	12.0804	8.75605	15.237	67.3625	48.8254	84.9644
45049	Hampton County	South Carolina	2023	13757	97.896	71.0188	123.387	20.2662	14.7021	25.5432	77.6298	56.3167	97.8434
45049	Hampton County	South Carolina	2024	13757	71.7906	52.0375	90.5458	10.1193	7.33498	12.7629	61.6713	44.7025	77.7828
45051	Horry County	South Carolina	2018	268583	48.8467	35.3527	61.6858	0.602764	0.436249	0.761198	48.244	34.9164	60.9246
45051	Horry County	South Carolina	2019	277666	52.7864	38.2262	66.6291	1.53818	1.1139	1.94155	51.2482	37.1123	64.6875
45051	Horry County	South Carolina	2020	287756	57.9425	41.9376	73.1695	1.15981	0.839446	1.4646	56.7827	41.0982	71.7049
45051	Horry County	South Carolina	2021	288574	71.2394	51.6012	89.9038	7.12013	5.15736	8.98557	64.1193	46.4438	80.9182
45051	Horry County	South Carolina	2022	300455	62.2817	45.0952	78.6246	6.31943	4.5756	7.97767	55.9622	40.5196	70.6469
45051	Horry County	South Carolina	2023	312608	67.1809	48.6952	84.7332	12.1373	8.79753	15.3084	55.0436	39.8976	69.4249
45051	Horry County	South Carolina	2024	312608	61.9108	44.8353	78.144	7.34009	5.31563	9.26468	54.5707	39.5196	68.8793
45053	Jasper County	South Carolina	2018	22057	44.4034	32.1538	56.05	1.23682	0.895618	1.56123	43.1666	31.2582	54.4888
45053	Jasper County	South Carolina	2019	23079	50.632	36.6892	63.8761	2.51251	1.82063	3.16972	48.1195	34.8686	60.7064
45053	Jasper County	South Carolina	2020	24487	51.3529	37.1899	64.817	0.997682	0.722524	1.25926	50.3553	36.4674	63.5577
45053	Jasper County	South Carolina	2021	23726	64.9394	47.0558	81.9272	6.48808	4.70133	8.18533	58.4513	42.3545	73.7419
45053	Jasper County	South Carolina	2022	25248	68.0115	49.2853	85.7982	9.34942	6.77516	11.7945	58.6621	42.5102	74.0037
45053	Jasper County	South Carolina	2023	26441	70.3513	51.0266	88.6839	14.6016	10.5907	18.4066	55.7497	40.4359	70.2773
45053	Jasper County	South Carolina	2024	26441	60.6235	43.9358	76.4718	7.85933	5.69591	9.91393	52.7642	38.2399	66.5579
45055	Kershaw County	South Carolina	2018	47804	60.573	43.9093	76.3936	0.533463	0.386706	0.672793	60.0396	43.5226	75.7208
45055	Kershaw County	South Carolina	2019	48499	68.8373	49.9377	86.7621	2.95081	2.14065	3.71919	65.8865	47.797	83.043
45055	Kershaw County	South Carolina	2020	49257	69.6405	50.4544	87.8696	0.95797	0.694048	1.20873	68.6826	49.7604	86.6609
45055	Kershaw County	South Carolina	2021	48359	92.8244	67.3319	117.005	10.6872	7.75216	13.4713	82.1372	59.5798	103.534
45055	Kershaw County	South Carolina	2022	49618	73.8796	53.5543	93.177	9.22837	6.68952	11.6388	64.6513	46.8648	81.5382
45055	Kershaw County	South Carolina	2023	51021	76.5069	55.5325	96.3842	15.2095	11.0398	19.1611	61.2974	44.4927	77.2231
45055	Kershaw County	South Carolina	2024	51021	70.658	51.244	89.0778	10.1052	7.3287	12.7395	60.5528	43.9153	76.3383
45057	Lancaster County	South Carolina	2018	71104	52.1771	37.8229	65.8051	0.452896	0.328302	0.571186	51.7242	37.4946	65.2339
45057	Lancaster County	South Carolina	2019	73327	62.6253	45.4343	78.9281	2.29488	1.66492	2.89229	60.3304	43.7694	76.0358
45057	Lancaster County	South Carolina	2020	75719	59.8539	43.3627	75.5233	0.69016	0.500003	0.870839	59.1638	42.8627	74.6525
45057	Lancaster County	South Carolina	2021	75468	78.1666	56.6952	98.5356	9.19457	6.66894	11.5905	68.972	50.0263	86.9451
45057	Lancaster County	South Carolina	2022	78603	64.3264	46.6395	81.1139	8.17079	5.92418	10.3031	56.1557	40.7153	70.8108
45057	Lancaster County	South Carolina	2023	81016	68.0492	49.4037	85.7146	13.5426	9.83189	17.0582	54.5067	39.5718	68.6564
45057	Lancaster County	South Carolina	2024	81016	60.5346	43.8971	76.3225	7.99691	5.79902	10.0826	52.5377	38.0981	66.24
45059	Laurens County	South Carolina	2018	49135	69.8146	50.5874	88.0793	0.568402	0.411862	0.717106	69.2462	50.1755	87.3622
45059	Laurens County	South Carolina	2019	49473	80.5339	58.4009	101.536	2.53919	1.84135	3.20137	77.9947	56.5596	98.3346
45059	Laurens County	South Carolina	2020	49917	76.0258	55.0645	95.9496	1.08231	0.783905	1.36595	74.9435	54.2806	94.5836
45059	Laurens County	South Carolina	2021	49888	99.6204	72.235	125.61	11.7429	8.51479	14.8065	87.8775	63.7202	110.804
45059	Laurens County	South Carolina	2022	50323	75.9727	55.0596	95.8339	9.14859	6.63025	11.5403	66.8241	48.4293	84.2936
45059	Laurens County	South Carolina	2023	50996	89.2621	64.7888	112.457	17.5869	12.765	22.1567	71.6753	52.0238	90.2998
45059	Laurens County	South Carolina	2024	50996	76.569	55.5105	96.5591	10.7328	7.78098	13.5348	65.8362	47.7295	83.0242
45061	Lee County	South Carolina	2018	12989	83.3263	60.3848	105.116	1.10022	0.79731	1.38793	82.226	59.5875	103.728
45061	Lee County	South Carolina	2019	12719	88.8633	64.4354	112.046	3.71976	2.69723	4.69018	85.1435	61.7382	107.356
45061	Lee County	South Carolina	2020	12765	87.5696	63.4239	110.521	1.15139	0.833914	1.45316	86.4182	62.59	109.068
45061	Lee County	South Carolina	2021	12516	107.927	78.2549	136.089	11.9009	8.62901	15.0062	96.0263	69.6259	121.083
45061	Lee County	South Carolina	2022	12396	96.3041	69.8001	121.472	11.976	8.68011	15.1059	84.328	61.12	106.366
45061	Lee County	South Carolina	2023	12259	93.7674	68.0386	118.161	18.4813	13.4102	23.2893	75.286	54.6284	94.8721
45061	Lee County	South Carolina	2024	12259	92.9467	67.3894	117.205	12.9542	9.39222	16.3351	79.9925	57.9972	100.87
45063	Lexington County	South Carolina	2018	215693	49.066	35.5755	61.8703	0.427917	0.310262	0.539586	48.6381	35.2652	61.3307
45063	Lexington County	South Carolina	2019	218654	52.3516	37.9827	65.9773	2.21392	1.60627	2.79014	50.1377	36.3764	63.1871
45063	Lexington County	South Carolina	2020	223309	52.5023	38.046	66.2336	0.788394	0.571313	0.994587	51.714	37.4747	65.239
45063	Lexington County	South Carolina	2021	220727	67.1739	48.7413	84.6507	7.85375	5.69868	9.89708	59.3201	43.0426	74.7536
45063	Lexington County	South Carolina	2022	224645	59.5731	43.1943	75.1184	7.16962	5.19843	9.04049	52.4035	37.9959	66.0779
45063	Lexington County	South Carolina	2023	227508	65.1873	47.3225	82.1146	12.4803	9.06004	15.7211	52.707	38.2624	66.3935
45063	Lexington County	South Carolina	2024	227508	59.6266	43.257	75.1513	8.49912	6.16581	10.712	51.1274	37.0911	64.4393
45065	McCormick County	South Carolina	2018	8001	74.7962	54.2042	94.3539	0.805592	0.583806	1.01624	73.9906	53.6204	93.3376
45065	McCormick County	South Carolina	2019	8075	103.267	74.9085	130.165	5.25445	3.81152	6.6231	98.0122	71.097	123.542
45065	McCormick County	South Carolina	2020	8052	73.7076	53.3964	93.008	1.43602	1.0403	1.81204	72.2716	52.3561	91.196
45065	McCormick County	South Carolina	2021	8388	93.1984	67.6016	117.479	12.5629	9.11252	15.8359	80.6355	58.4891	101.643
45065	McCormick County	South Carolina	2022	8417	88.3618	64.0645	111.424	12.8551	9.32026	16.2103	75.5067	54.7442	95.214
45065	McCormick County	South Carolina	2023	8525	89.7564	65.1741	113.041	19.697	14.3025	24.8068	70.0594	50.8717	88.2341
45065	McCormick County	South Carolina	2024	8525	99.89	72.4543	125.916	15.887	11.5235	20.0263	84.003	60.9308	105.89
45067	Marion County	South Carolina	2018	22706	78.2931	56.7079	98.8092	0.98945	0.716661	1.24873	77.3037	55.9913	97.5604
45067	Marion County	South Carolina	2019	22504	86.0919	62.4038	108.583	3.05549	2.21478	3.85374	83.0364	60.189	104.73
45067	Marion County	South Carolina	2020	22224	94.7092	68.5863	119.544	1.77941	1.28861	2.24601	92.9298	67.2977	117.298
45067	Marion County	South Carolina	2021	21229	108.349	78.5449	136.643	11.7696	8.53209	14.8431	96.579	70.0128	121.8
45067	Marion County	South Carolina	2022	21037	103.575	75.061	130.657	12.5819	9.11808	15.8716	90.9933	65.9429	114.785
45067	Marion County	South Carolina	2023	21191	103.435	75.0444	130.357	19.6127	14.2295	24.7175	83.8222	60.8149	105.639
45067	Marion County	South Carolina	2024	21191	94.9831	68.8519	119.793	12.7859	9.26835	16.1256	82.1971	59.5836	103.667
45069	Marlboro County	South Carolina	2018	20143	68.4717	49.6334	86.3576	0.841531	0.610005	1.06135	67.6302	49.0234	85.2962
45069	Marlboro County	South Carolina	2019	19911	96.7154	70.1639	121.896	4.22245	3.06325	5.3218	92.4929	67.1007	116.574
45069	Marlboro County	South Carolina	2020	19480	95.1538	68.9426	120.056	1.92106	1.39188	2.4238	93.2327	67.5507	117.632
45069	Marlboro County	South Carolina	2021	20148	115.083	83.4875	145.049	13.1128	9.51271	16.5272	101.971	73.9747	128.522
45069	Marlboro County	South Carolina	2022	19920	95.0128	68.8946	119.8	11.5364	8.36513	14.546	83.4764	60.5295	105.254
45069	Marlboro County	South Carolina	2023	19649	99.054	71.9218	124.756	19.6603	14.2751	24.7616	79.3937	57.6467	99.994
45069	Marlboro County	South Carolina	2024	19649	93.806	68.0439	118.243	12.8116	9.29314	16.1491	80.9944	58.7508	102.094
45071	Newberry County	South Carolina	2018	28011	59.1306	42.8573	74.5837	0.578983	0.419641	0.730293	58.5516	42.4377	73.8534
45071	Newberry County	South Carolina	2019	28123	69.5567	50.4465	87.6877	2.63585	1.91167	3.32292	66.9209	48.5349	84.3648
45071	Newberry County	South Carolina	2020	28187	75.7739	54.8927	95.6162	1.15894	0.839571	1.46243	74.615	54.0531	94.1538
45071	Newberry County	South Carolina	2021	27921	86.966	63.0738	109.633	10.0408	7.28227	12.6578	76.9252	55.7916	96.9754
45071	Newberry County	South Carolina	2022	28089	76.1689	55.2151	96.0622	9.34841	6.7767	11.79	66.8204	48.4384	84.2722
45071	Newberry County	South Carolina	2023	28416	84.3134	61.205	106.21	16.2126	11.7691	20.4232	68.1008	49.4359	85.787
45071	Newberry County	South Carolina	2024	28416	77.4424	56.1599	97.6372	11.0466	8.01077	13.9272	66.3958	48.1491	83.71
45073	Oconee County	South Carolina	2018	59649	60.9286	44.1312	76.8938	0.679864	0.492432	0.858009	60.2488	43.6388	76.0358
45073	Oconee County	South Carolina	2019	60538	65.7182	47.6401	82.8812	1.90816	1.38325	2.40649	63.8101	46.2568	80.4747
45073	Oconee County	South Carolina	2020	61255	56.7247	41.0653	71.6185	0.544247	0.394003	0.687147	56.1804	40.6713	70.9314
45073	Oconee County	South Carolina	2021	60763	84.1883	61.0311	106.172	10.6043	7.68741	13.3733	73.5841	53.3437	92.799
45073	Oconee County	South Carolina	2022	61791	71.4257	51.7436	90.1282	8.12835	5.88849	10.2567	63.2974	45.8551	79.8715
45073	Oconee County	South Carolina	2023	62651	80.204	58.1976	101.068	15.8845	11.5261	20.0168	64.3195	46.6715	81.0517
45073	Oconee County	South Carolina	2024	62651	69.051	50.0604	87.0778	8.75046	6.34389	11.0349	60.3005	43.7165	76.0429
45075	Orangeburg County	South Carolina	2018	63233	72.1718	52.2907	91.0599	1.04844	0.75963	1.32283	71.1233	51.5311	89.7371
45075	Orangeburg County	South Carolina	2019	62708	76.3565	55.3588	96.2876	2.9027	2.10448	3.66039	73.4537	53.2544	92.6272
45075	Orangeburg County	South Carolina	2020	62151	82.6927	59.9005	104.353	1.37773	0.997994	1.73861	81.315	58.9025	102.614
45075	Orangeburg County	South Carolina	2021	60416	105.155	76.2427	132.596	11.6302	8.43254	14.6652	93.5244	67.8102	117.93
45075	Orangeburg County	South Carolina	2022	60500	92.1656	66.806	116.244	11.9796	8.6834	15.1094	80.186	58.1226	101.135
45075	Orangeburg County	South Carolina	2023	60326	95.6141	69.3775	120.49	18.8823	13.701	23.795	76.7318	55.6765	96.6953
45075	Orangeburg County	South Carolina	2024	60326	93.8329	68.0381	118.313	13.2037	9.57396	16.6484	80.6292	58.4641	101.665
45077	Pickens County	South Carolina	2018	92110	47.7983	34.6171	60.3283	0.42512	0.307886	0.536563	47.3732	34.3092	59.7917
45077	Pickens County	South Carolina	2019	93349	54.7589	39.6927	69.0638	1.44413	1.04679	1.82138	53.3148	38.6459	67.2424
45077	Pickens County	South Carolina	2020	94254	55.7402	40.3497	70.38	0.532876	0.385742	0.672832	55.2074	39.9639	69.7071
45077	Pickens County	South Carolina	2021	97318	71.5016	51.8273	90.1826	9.04832	6.55859	11.4123	62.4533	45.2687	78.7702
45077	Pickens County	South Carolina	2022	98546	56.0388	40.5958	70.7137	6.47523	4.6908	8.17089	49.5636	35.905	62.5428
45077	Pickens County	South Carolina	2023	100032	65.2052	47.3037	82.1829	12.7859	9.27569	16.1151	52.4193	38.028	66.0678
45077	Pickens County	South Carolina	2024	100032	55.1673	39.9895	69.5777	7.05336	5.11282	8.89578	48.114	34.8767	60.6819
45079	Richland County	South Carolina	2018	301727	45.4295	32.9518	57.266	0.339357	0.246148	0.427775	45.0902	32.7056	56.8383
45079	Richland County	South Carolina	2019	303571	46.6117	33.832	58.7234	1.87615	1.36176	2.36366	44.7355	32.4703	56.3597
45079	Richland County	South Carolina	2020	306376	51.2533	37.1546	64.638	0.730461	0.529527	0.921219	50.5228	36.6251	63.7168
45079	Richland County	South Carolina	2021	305529	63.0333	45.7535	79.4089	7.25702	5.2676	9.14233	55.7763	40.4859	70.2665
45079	Richland County	South Carolina	2022	307849	51.5192	37.3603	64.9548	6.0028	4.35306	7.56825	45.5164	33.0072	57.3866
45079	Richland County	South Carolina	2023	310154	56.8776	41.301	71.6314	10.8972	7.9129	13.7239	45.9804	33.3881	57.9075
45079	Richland County	South Carolina	2024	310154	53.2192	38.6174	67.0631	7.36847	5.34678	9.28522	45.8508	33.2707	57.7778
45081	Saluda County	South Carolina	2018	15173	49.5373	35.8966	62.4941	0.575502	0.417031	0.72603	48.9618	35.4795	61.7681
45081	Saluda County	South Carolina	2019	15188	59.4147	43.0849	74.9107	2.57469	1.86705	3.2462	56.84	41.2178	71.6645
45081	Saluda County	South Carolina	2020	15057	74.2395	53.7713	93.6942	1.16491	0.843736	1.47017	73.0746	52.9275	92.224
45081	Saluda County	South Carolina	2021	13934	82.2501	59.6398	103.708	9.51549	6.89971	11.998	72.7346	52.7401	91.7101
45081	Saluda County	South Carolina	2022	14018	76.2252	55.2448	96.1494	9.53854	6.91313	12.0318	66.6867	48.3316	84.1176
45081	Saluda County	South Carolina	2023	14116	66.7653	48.4528	84.1242	13.4903	9.79019	16.9978	53.2749	38.6626	67.1264
45081	Saluda County	South Carolina	2024	14116	67.735	49.114	85.4074	10.0252	7.26914	12.6408	57.7098	41.8448	72.7666
45083	Spartanburg County	South Carolina	2018	227868	57.9895	42.0275	73.1482	0.427473	0.309809	0.539217	57.562	41.7177	72.609
45083	Spartanburg County	South Carolina	2019	232286	63.1546	45.8103	79.6067	1.64112	1.19041	2.06864	61.5135	44.6198	77.5381
45083	Spartanburg County	South Carolina	2020	237083	62.0887	44.9784	78.3478	0.646988	0.468692	0.816415	61.4417	44.5097	77.5314
45083	Spartanburg County	South Carolina	2021	243983	81.0461	58.7807	102.17	9.85097	7.14467	12.4185	71.1951	51.6361	89.7512
45083	Spartanburg County	South Carolina	2022	251811	64.399	46.6848	81.2158	7.79866	5.65349	9.83516	56.6003	41.0313	71.3806
45083	Spartanburg County	South Carolina	2023	259050	69.7962	50.6685	87.92	13.6225	9.88923	17.1598	56.1737	40.7793	70.7602
45083	Spartanburg County	South Carolina	2024	259050	61.3494	44.4902	77.3466	8.25673	5.98772	10.4097	53.0927	38.5024	66.9369
45085	Sumter County	South Carolina	2018	76524	64.0767	46.4486	80.8132	0.796524	0.577392	1.00457	63.2802	45.8712	79.8086
45085	Sumter County	South Carolina	2019	76720	65.0028	47.148	81.9406	2.60132	1.8868	3.27915	62.4015	45.2612	78.6615
45085	Sumter County	South Carolina	2020	76512	72.5566	52.5722	91.5416	0.984207	0.713125	1.24173	71.5724	51.859	90.2999
45085	Sumter County	South Carolina	2021	75335	93.7492	67.9984	118.178	9.99108	7.24675	12.5945	83.7581	60.7516	105.583
45085	Sumter County	South Carolina	2022	75120	72.2768	52.404	91.1388	9.00398	6.5283	11.3537	63.2728	45.8757	79.785
45085	Sumter County	South Carolina	2023	75152	81.6201	59.2474	102.821	15.92	11.5562	20.0553	65.7001	47.6912	82.7657
45085	Sumter County	South Carolina	2024	75152	76.2916	55.335	96.1725	10.3824	7.53044	13.088	65.9092	47.8045	83.0846
45087	Union County	South Carolina	2018	20436	78.224	56.6821	98.687	0.7721	0.559474	0.974077	77.4519	56.1226	97.7129
45087	Union County	South Carolina	2019	20403	82.7799	60.0296	104.368	2.49139	1.80668	3.14111	80.2885	58.2229	101.227
45087	Union County	South Carolina	2020	20168	88.4648	64.075	111.647	1.14366	0.828349	1.44335	87.3212	63.2466	110.203
45087	Union County	South Carolina	2021	20195	117.347	85.0932	147.956	14.2711	10.3485	17.9935	103.076	74.7447	129.962
45087	Union County	South Carolina	2022	20156	98.1645	71.146	123.822	12.0081	8.703	15.1467	86.1565	62.443	108.676
45087	Union County	South Carolina	2023	20064	104.666	75.97	131.862	21.0021	15.244	26.4592	83.6639	60.726	105.403
45087	Union County	South Carolina	2024	20064	90.3438	65.4936	113.935	12.3466	8.95049	15.5706	77.9972	56.5431	98.3643
45089	Williamsburg County	South Carolina	2018	22897	68.2724	49.433	86.187	1.10543	0.800391	1.39549	67.167	48.6326	84.7915
45089	Williamsburg County	South Carolina	2019	22758	77.0518	55.8254	97.2186	2.80381	2.03141	3.53765	74.248	53.794	93.681
45089	Williamsburg County	South Carolina	2020	22497	93.7064	67.842	118.304	1.85845	1.34549	2.34629	91.848	66.4966	115.958
45089	Williamsburg County	South Carolina	2021	23107	99.7861	72.3141	125.878	11.1577	8.08592	14.0753	88.6283	64.2282	111.803
45089	Williamsburg County	South Carolina	2022	23061	80.3683	58.22	101.415	10.1406	7.34601	12.7962	70.2277	50.874	88.6188
45089	Williamsburg County	South Carolina	2023	23010	90.7097	65.7862	114.357	17.8528	12.9476	22.5069	72.8569	52.8386	91.85
45089	Williamsburg County	South Carolina	2024	23010	86.2384	62.4918	108.794	12.0307	8.71792	15.1774	74.2077	53.7739	93.617
45091	York County	South Carolina	2018	197036	46.1564	33.4682	58.1979	0.546019	0.395921	0.688468	45.6104	33.0723	57.5094
45091	York County	South Carolina	2019	202809	50.2448	36.457	63.3179	1.57234	1.14087	1.98145	48.6725	35.3161	61.3365
45091	York County	South Carolina	2020	209342	48.9465	35.4681	61.7493	0.555013	0.40218	0.700187	48.3915	35.066	61.0491
45091	York County	South Carolina	2021	209293	62.1089	45.0562	78.2822	7.4179	5.38123	9.34954	54.691	39.6749	68.9326
45091	York County	South Carolina	2022	214426	56.2879	40.816	70.9706	7.04482	5.1084	8.88246	49.2431	35.7076	62.0881
45091	York County	South Carolina	2023	217274	57.7096	41.9032	72.6821	11.3909	8.271	14.3462	46.3187	33.6322	58.3359
45091	York County	South Carolina	2024	217274	51.2596	37.1765	64.6211	6.64855	4.82192	8.38158	44.6111	32.3546	56.2395
46003	Aurora County	South Dakota	2018	1949	42.4342	30.6607	53.6616	5.09154	3.67888	6.43868	37.3426	26.9818	47.2229
46003	Aurora County	South Dakota	2019	1924	20.48	14.7883	25.9124	0.982575	0.709501	1.24321	19.4974	14.0788	24.6692
46003	Aurora County	South Dakota	2020	1917	42.624	30.7833	53.9228	5.45432	3.93914	6.90015	37.1697	26.8441	47.0226
46003	Aurora County	South Dakota	2021	1941	62.8202	45.4549	79.348	16.6483	12.0463	21.0284	46.1719	33.4087	58.3196
46003	Aurora County	South Dakota	2022	1933	30.6081	22.0992	38.7305	4.66465	3.36791	5.9025	25.9434	18.7313	32.828
46003	Aurora County	South Dakota	2023	1933	39.5893	28.6647	49.9777	13.0984	9.48394	16.5355	26.4909	19.1808	33.4422
46003	Aurora County	South Dakota	2024	1933	32.9131	23.7924	41.6053	8.03796	5.81051	10.1607	24.8751	17.9818	31.4445
46005	Beadle County	South Dakota	2018	12723	36.1682	26.1571	45.7032	4.49706	3.2523	5.68262	31.6712	22.9048	40.0206
46005	Beadle County	South Dakota	2019	12519	32.3142	23.3521	40.8589	1.42305	1.02838	1.79934	30.8912	22.3237	39.0595
46005	Beadle County	South Dakota	2020	12497	40.4952	29.2692	51.1957	4.41683	3.19241	5.58394	36.0784	26.0768	45.6118
46005	Beadle County	South Dakota	2021	12839	43.3531	31.3907	54.7279	10.9495	7.92821	13.8224	32.4036	23.4625	40.9055
46005	Beadle County	South Dakota	2022	13077	29.5596	21.3545	37.3859	4.11378	2.97189	5.20296	25.4458	18.3826	32.183
46005	Beadle County	South Dakota	2023	13098	65.7367	47.6463	82.9148	21.1203	15.3081	26.6394	44.6164	32.3382	56.2754
46005	Beadle County	South Dakota	2024	13098	35.0013	25.3185	44.221	8.34147	6.03387	10.5387	26.6599	19.2846	33.6823
46007	Bennett County	South Dakota	2018	2145	40.484	29.2362	51.2176	6.49273	4.68884	8.21417	33.9912	24.5474	43.0034
46007	Bennett County	South Dakota	2019	2077	25.0578	18.0725	31.7356	0.76479	0.55159	0.968604	24.293	17.5209	30.767
46007	Bennett County	South Dakota	2020	2107	51.2153	36.9802	64.8026	9.1876	6.63395	11.625	42.0277	30.3463	53.1775
46007	Bennett County	South Dakota	2021	2093	64.774	46.8341	81.8661	17.4902	12.6461	22.1054	47.2838	34.1879	59.7607
46007	Bennett County	South Dakota	2022	2067	40.7763	29.4227	51.6233	5.51381	3.97857	6.98055	35.2625	25.4441	44.6427
46007	Bennett County	South Dakota	2023	2089	45.3806	32.7871	57.3914	10.3344	7.46653	13.0696	35.0462	25.3205	44.3218
46007	Bennett County	South Dakota	2024	2089	31.7348	22.9318	40.1285	7.60215	5.49337	9.61289	24.1326	17.4384	30.5156
46009	Bon Homme County	South Dakota	2018	5121	28.2969	20.4541	35.7719	2.97723	2.15206	3.7637	25.3197	18.302	32.0082
46009	Bon Homme County	South Dakota	2019	5146	26.3482	19.036	33.3222	1.25435	0.906241	1.58636	25.0939	18.1298	31.7358
46009	Bon Homme County	South Dakota	2020	5111	41.8214	30.223	52.8793	5.37685	3.88568	6.79854	36.4446	26.3373	46.0808
46009	Bon Homme County	South Dakota	2021	5277	60.811	44.0306	76.7677	14.8481	10.7509	18.7442	45.9629	33.2798	58.0235
46009	Bon Homme County	South Dakota	2022	5341	34.0936	24.6313	43.1184	4.90695	3.54509	6.20586	29.1867	21.0863	36.9126
46009	Bon Homme County	South Dakota	2023	5329	34.7301	25.1603	43.8235	10.9362	7.92271	13.7996	23.794	17.2375	30.0239
46009	Bon Homme County	South Dakota	2024	5329	36.5582	26.4437	46.1893	8.8992	6.43707	11.2437	27.659	20.0066	34.9456
46011	Brookings County	South Dakota	2018	24644	16.7414	12.1031	21.1612	1.60721	1.16192	2.03153	15.1342	10.9411	19.1297
46011	Brookings County	South Dakota	2019	24511	17.2248	12.4473	21.7799	0.754984	0.54558	0.954641	16.4698	11.9017	20.8253
46011	Brookings County	South Dakota	2020	24710	23.0413	16.6541	29.1295	2.1772	1.57366	2.75247	20.8642	15.0804	26.377
46011	Brookings County	South Dakota	2021	24053	28.3942	20.5664	35.834	7.24278	5.24608	9.14053	21.1514	15.3203	26.6934
46011	Brookings County	South Dakota	2022	24753	20.7802	15.0115	26.2829	2.83456	2.04766	3.58517	17.9456	12.9638	22.6978
46011	Brookings County	South Dakota	2023	25202	27.5739	19.9914	34.7713	9.39087	6.80848	11.8421	18.1831	13.1829	22.9292
46011	Brookings County	South Dakota	2024	25202	23.9634	17.3395	30.2678	5.82601	4.21561	7.35872	18.1374	13.1239	22.909
46013	Brown County	South Dakota	2018	27677	29.9868	21.6821	37.8987	3.99323	2.88733	5.04683	25.9936	18.7948	32.8518
46013	Brown County	South Dakota	2019	27465	24.4638	17.6758	30.9372	1.04609	0.755829	1.3229	23.4177	16.9199	29.6143
46013	Brown County	South Dakota	2020	27354	33.288	24.0496	42.0991	2.91245	2.10416	3.68335	30.3756	21.9455	38.4158
46013	Brown County	South Dakota	2021	26983	38.0332	27.5229	48.0351	9.98451	7.22534	12.6102	28.0487	20.2976	35.4248
46013	Brown County	South Dakota	2022	27042	26.02	18.7859	32.9259	3.43648	2.48107	4.34855	22.5835	16.3048	28.5773
46013	Brown County	South Dakota	2023	26909	43.8027	31.7349	55.2686	15.0578	10.9093	18.9994	28.7449	20.8256	36.2693
46013	Brown County	South Dakota	2024	26909	30.5851	22.109	38.6631	7.75683	5.60718	9.80553	22.8283	16.5019	28.8576
46015	Brule County	South Dakota	2018	3559	26.6529	19.2558	33.7079	3.31738	2.3967	4.19549	23.3355	16.8591	29.5124
46015	Brule County	South Dakota	2019	3622	32.7646	23.6533	41.4635	1.57469	1.1368	1.99277	31.1899	22.5165	39.4707
46015	Brule County	South Dakota	2020	3578	28.8379	20.8232	36.4876	3.83901	2.77206	4.85737	24.9989	18.0511	31.6303
46015	Brule County	South Dakota	2021	3581	34.6325	25.0504	43.7569	8.97524	6.49197	11.3399	25.6573	18.5584	32.417
46015	Brule County	South Dakota	2022	3689	29.3975	21.219	37.2075	4.3134	3.1134	5.45934	25.0841	18.1056	31.7482
46015	Brule County	South Dakota	2023	3691	49.6904	35.9607	62.7549	15.8169	11.4466	19.9754	33.8735	24.5141	42.7795
46015	Brule County	South Dakota	2024	3691	33.2961	24.0603	42.1022	7.81848	5.64978	9.88631	25.4776	18.4106	32.2159
46017	Buffalo County	South Dakota	2018	1167	66.599	48.1063	84.2412	8.91678	6.44084	11.2789	57.6822	41.6655	72.9624
46017	Buffalo County	South Dakota	2019	1131	40.7068	29.3795	51.5251	1.88287	1.35893	2.38326	38.8239	28.0206	49.1418
46017	Buffalo County	South Dakota	2020	1136	84.7553	61.1826	107.263	11.4577	8.27103	14.5005	73.2976	52.9116	92.7627
46017	Buffalo County	South Dakota	2021	1124	163.844	118.474	207.066	42.9821	31.0799	54.3207	120.862	87.3938	152.745
46017	Buffalo County	South Dakota	2022	1092	52.7028	38.0322	66.7168	7.88983	5.69358	9.98779	44.813	32.3386	56.7291
46017	Buffalo County	South Dakota	2023	1120	96.5891	69.8869	122.005	31.9691	23.1312	40.3813	64.62	46.7557	81.6237
46017	Buffalo County	South Dakota	2024	1120	77.0694	55.6765	97.4749	18.8548	13.6211	23.847	58.2146	42.0554	73.628
46019	Butte County	South Dakota	2018	7299	25.5216	18.4347	32.2826	3.97144	2.86864	5.02353	21.5501	15.5661	27.2591
46019	Butte County	South Dakota	2019	7390	28.2577	20.3816	35.7864	0.680352	0.490722	0.861618	27.5773	19.8909	34.9248
46019	Butte County	South Dakota	2020	7436	31.1502	22.4945	39.4108	5.27419	3.80866	6.67284	25.876	18.6859	32.738
46019	Butte County	South Dakota	2021	7417	59.9643	43.3915	75.7364	17.9964	13.0226	22.7299	41.9679	30.3689	53.0066
46019	Butte County	South Dakota	2022	7665	23.939	17.2789	30.2993	3.40343	2.45655	4.30767	20.5356	14.8224	25.9916
46019	Butte County	South Dakota	2023	7737	37.0878	26.7994	46.8981	8.17973	5.91062	10.3434	28.9081	20.8888	36.5547
46019	Butte County	South Dakota	2024	7737	38.9376	28.1421	49.2284	9.53025	6.88798	12.049	29.4074	21.2541	37.1794
46021	Campbell County	South Dakota	2018	1063	38.5692	27.8573	48.7897	6.25873	4.52047	7.91723	32.3105	23.3368	40.8725
46021	Campbell County	South Dakota	2019	1049	32.1143	23.1713	40.659	1.28206	0.925041	1.62318	30.8322	22.2462	39.0358
46021	Campbell County	South Dakota	2020	1040	30.7446	22.1875	38.918	3.51369	2.53574	4.44781	27.2309	19.6518	34.4702
46021	Campbell County	South Dakota	2021	1050	68.6134	49.6034	86.7281	18.7011	13.5198	23.6385	49.9122	36.0836	63.0896
46021	Campbell County	South Dakota	2022	1012	46.6945	33.6963	59.1111	6.1707	4.45298	7.81156	40.5238	29.2433	51.2995
46021	Campbell County	South Dakota	2023	995	44.4267	32.1491	56.1107	14.7347	10.6627	18.6099	29.692	21.4864	37.5009
46021	Campbell County	South Dakota	2024	995	45.8725	33.144	58.011	12.3308	8.90929	15.5937	33.5417	24.2347	42.4173
46023	Charles Mix County	South Dakota	2018	6037	35.0813	25.3466	44.365	4.056	2.93051	5.12935	31.0253	22.4161	39.2356
46023	Charles Mix County	South Dakota	2019	6000	28.7895	20.7884	36.4261	1.41539	1.02203	1.79083	27.3741	19.7663	34.6353
46023	Charles Mix County	South Dakota	2020	5960	54.6673	39.4842	69.1538	7.29615	5.26975	9.22959	47.3712	34.2145	59.9243
46023	Charles Mix County	South Dakota	2021	5909	60.2204	43.5726	76.0658	15.5492	11.2506	19.6405	44.6712	32.322	56.4253
46023	Charles Mix County	South Dakota	2022	5876	32.8146	23.6925	41.5224	4.90062	3.5383	6.20106	27.914	20.1542	35.3213
46023	Charles Mix County	South Dakota	2023	5949	47.6657	34.5051	60.1841	15.3006	11.0761	19.319	32.3651	23.429	40.8651
46023	Charles Mix County	South Dakota	2024	5949	47.3906	34.2587	59.9052	11.6522	8.4234	14.7293	35.7384	25.8353	45.1759
46025	Clark County	South Dakota	2018	2587	24.8448	17.9548	31.4136	3.14432	2.27234	3.97565	21.7005	15.6825	27.4379
46025	Clark County	South Dakota	2019	2565	30.8066	22.2491	38.9723	1.46568	1.05854	1.85418	29.3409	21.1905	37.1181
46025	Clark County	South Dakota	2020	2559	19.6988	14.2265	24.9206	2.06098	1.48845	2.60731	17.6378	12.7381	22.3133
46025	Clark County	South Dakota	2021	2573	31.5704	22.8489	39.8687	8.58394	6.21257	10.8402	22.9865	16.6363	29.0285
46025	Clark County	South Dakota	2022	2645	38.7212	27.9587	48.994	5.47868	3.95588	6.93219	33.2425	24.0028	42.0619
46025	Clark County	South Dakota	2023	2635	40.8653	29.6042	51.5658	14.1739	10.268	17.8853	26.6914	19.3362	33.6805
46025	Clark County	South Dakota	2024	2635	20.4205	14.7639	25.8103	4.85434	3.50965	6.13558	15.5662	11.2542	19.6747
46027	Clay County	South Dakota	2018	10108	27.2354	19.7073	34.4002	2.39357	1.73197	3.02325	24.8418	17.9754	31.377
46027	Clay County	South Dakota	2019	10129	25.8018	18.6599	32.6041	1.21174	0.876332	1.5312	24.5901	17.7836	31.0729
46027	Clay County	South Dakota	2020	10245	29.9425	21.6568	37.833	3.00792	2.17557	3.80058	26.9346	19.4812	34.0324
46027	Clay County	South Dakota	2021	10894	41.3685	29.9837	52.1793	9.24741	6.70248	11.664	32.1211	23.2812	40.5153
46027	Clay County	South Dakota	2022	10992	28.6673	20.7266	36.2333	3.73927	2.7035	4.72614	24.9281	18.0231	31.5071
46027	Clay County	South Dakota	2023	11096	46.2737	33.5602	58.3359	14.1934	10.2938	17.8932	32.0803	23.2664	40.4427
46027	Clay County	South Dakota	2024	11096	31.4585	22.7711	39.7227	6.90436	4.9977	8.71814	24.5542	17.7734	31.0046
46029	Codington County	South Dakota	2018	19892	30.0868	21.7618	38.0143	3.03588	2.19586	3.8358	27.0509	19.566	34.1785
46029	Codington County	South Dakota	2019	19993	29.2694	21.157	37.0013	1.30941	0.946491	1.65531	27.96	20.2105	35.346
46029	Codington County	South Dakota	2020	20234	38.6535	27.9418	48.8619	3.52575	2.54869	4.4569	35.1277	25.3931	44.405
46029	Codington County	South Dakota	2021	20410	45.2556	32.7883	57.1006	11.4945	8.3279	14.503	33.7611	24.4604	42.5976
46029	Codington County	South Dakota	2022	20740	32.0336	23.1523	40.4997	4.29451	3.10386	5.4295	27.7391	20.0484	35.0702
46029	Codington County	South Dakota	2023	20998	52.951	38.4112	66.7418	18.6185	13.506	23.4676	34.3325	24.9051	43.2742
46029	Codington County	South Dakota	2024	20998	36.3222	26.2861	45.8723	9.08018	6.57124	11.4676	27.2421	19.7148	34.4047
46031	Corson County	South Dakota	2018	2468	51.2426	37.0047	64.8302	8.89355	6.42246	11.2518	42.3491	30.5823	53.5785
46031	Corson County	South Dakota	2019	2427	39.8949	28.7775	50.5208	1.56687	1.13023	1.9842	38.328	27.6473	48.5366
46031	Corson County	South Dakota	2020	2398	64.1182	46.2619	81.1794	7.80063	5.62823	9.8763	56.3176	40.6337	71.3031
46031	Corson County	South Dakota	2021	2283	90.5351	65.4552	114.432	26.1222	18.8859	33.0172	64.4129	46.5694	81.4149
46031	Corson County	South Dakota	2022	2303	61.734	44.5405	78.1626	8.74536	6.30969	11.0727	52.9887	38.2308	67.09
46031	Corson County	South Dakota	2023	2290	78.1979	56.5646	98.7964	25.8397	18.6912	32.6463	52.3581	37.8734	66.1501
46031	Corson County	South Dakota	2024	2290	70.655	51.0409	89.3647	19.1429	13.8287	24.212	51.5122	37.2122	65.1527
46033	Custer County	South Dakota	2018	7049	26.6338	19.2215	33.7137	4.61397	3.32988	5.84047	22.0198	15.8916	27.8732
46033	Custer County	South Dakota	2019	7284	19.9755	14.3926	25.3199	0.561763	0.404756	0.71206	19.4138	13.9878	24.6079
46033	Custer County	South Dakota	2020	7333	27.3754	19.7544	34.6557	5.95637	4.29818	7.54043	21.4191	15.4562	27.1153
46033	Custer County	South Dakota	2021	7026	36.4205	26.3304	46.0352	11.8955	8.59995	15.0359	24.5249	17.7304	30.9993
46033	Custer County	South Dakota	2022	7451	25.1848	18.1646	31.8956	3.86323	2.78636	4.89264	21.3215	15.3782	27.003
46033	Custer County	South Dakota	2023	7478	28.0097	20.2181	35.45	6.54846	4.72684	8.28796	21.4612	15.4912	27.1621
46033	Custer County	South Dakota	2024	7478	33.673	24.3181	42.6001	9.3973	6.78658	11.8886	24.2757	17.5315	30.7115
46035	Davison County	South Dakota	2018	13964	40.6511	29.3975	51.3702	4.43101	3.20435	5.59941	36.2201	26.1931	45.7708
46035	Davison County	South Dakota	2019	13935	38.9182	28.1247	49.2089	1.69497	1.22489	2.14315	37.2233	26.8998	47.0658
46035	Davison County	South Dakota	2020	13921	39.9718	28.8923	50.5321	4.44057	3.20972	5.61374	35.5313	25.6826	44.9184
46035	Davison County	South Dakota	2021	13988	43.1268	31.2342	54.4316	10.7946	7.81792	13.6243	32.3321	23.4162	40.8074
46035	Davison County	South Dakota	2022	14138	33.597	24.2737	42.4889	4.62655	3.34265	5.85101	28.9705	20.931	36.6378
46035	Davison County	South Dakota	2023	14204	47.3362	34.306	59.711	14.7177	10.6664	18.5653	32.6184	23.6396	41.1457
46035	Davison County	South Dakota	2024	14204	37.031	26.7899	46.7804	8.57865	6.2062	10.8372	28.4523	20.5837	35.9432
46037	Day County	South Dakota	2018	3919	42.5	30.7191	53.7291	5.12613	3.70518	6.48052	37.3739	27.0139	47.2485
46037	Day County	South Dakota	2019	3873	33.9705	24.5412	42.9644	1.65803	1.1978	2.09701	32.3125	23.3434	40.8674
46037	Day County	South Dakota	2020	3812	43.0732	31.1128	54.4837	4.02846	2.90985	5.09563	39.0448	28.203	49.388
46037	Day County	South Dakota	2021	3852	43.9217	31.7901	55.4635	11.6137	8.40591	14.6656	32.3079	23.3842	40.7979
46037	Day County	South Dakota	2022	3968	43.6049	31.493	55.1618	5.63048	4.06653	7.12276	37.9744	27.4265	48.039
46037	Day County	South Dakota	2023	3959	60.3765	43.7505	76.1694	20.6244	14.945	26.0192	39.7521	28.8054	50.1502
46037	Day County	South Dakota	2024	3959	52.329	37.8408	66.1301	12.277	8.87786	15.5148	40.0521	28.9629	50.6152
46039	Deuel County	South Dakota	2018	3070	35.5267	25.6767	44.9163	3.95186	2.85618	4.99632	31.5749	22.8205	39.92
46039	Deuel County	South Dakota	2019	3118	30.1972	21.8156	38.1916	1.47805	1.0678	1.86936	28.7191	20.7478	36.3223
46039	Deuel County	South Dakota	2020	3086	29.3637	21.2132	37.1379	2.70575	1.95471	3.4221	26.658	19.2585	33.7158
46039	Deuel County	South Dakota	2021	3032	44.1704	31.9814	55.7613	12.0314	8.71131	15.1887	32.1389	23.27	40.5726
46039	Deuel County	South Dakota	2022	3072	33.8459	24.4435	42.8181	5.053	3.64927	6.39249	28.7929	20.7942	36.4256
46039	Deuel County	South Dakota	2023	3069	47.1726	34.1859	59.5069	16.7963	12.1722	21.1881	30.3763	22.0136	38.3188
46039	Deuel County	South Dakota	2024	3069	40.4416	29.2522	51.0964	9.99439	7.22915	12.6275	30.4472	22.0231	38.4688
46041	Dewey County	South Dakota	2018	3449	45.1319	32.5993	57.0884	7.49422	5.41317	9.47962	37.6377	27.1862	47.6088
46041	Dewey County	South Dakota	2019	3428	39.2918	28.3477	49.7494	1.43356	1.03427	1.81511	37.8582	27.3134	47.9343
46041	Dewey County	South Dakota	2020	3374	60.4356	43.6201	76.4948	8.13936	5.87468	10.3022	52.2962	37.7454	66.1926
46041	Dewey County	South Dakota	2021	3045	104.343	75.4489	131.869	29.3805	21.2446	37.1312	74.9626	54.2043	94.7381
46041	Dewey County	South Dakota	2022	2996	75.9948	54.8366	96.2082	11.1577	8.05123	14.1255	64.8371	46.7853	82.0827
46041	Dewey County	South Dakota	2023	2982	63.7925	46.1362	80.6084	19.64	14.2041	24.8171	44.1525	31.9321	55.7912
46041	Dewey County	South Dakota	2024	2982	78.7761	56.9116	99.6303	20.1395	14.5497	25.471	58.6366	42.3619	74.1593
46043	Douglas County	South Dakota	2018	1976	17.4283	12.5927	22.0396	1.96001	1.4162	2.47861	15.4682	11.1765	19.5609
46043	Douglas County	South Dakota	2019	1939	28.5171	20.5932	36.0794	1.36023	0.982267	1.72094	27.1569	19.6109	34.3585
46043	Douglas County	South Dakota	2020	1947	34.2657	24.7483	43.3468	4.425	3.19594	5.59771	29.8407	21.5523	37.749
46043	Douglas County	South Dakota	2021	1892	51.5114	37.2766	65.0576	13.4867	9.75973	17.0333	38.0247	27.5168	48.0242
46043	Douglas County	South Dakota	2022	1856	29.2225	21.1006	36.9746	4.40394	3.17995	5.57221	24.8185	17.9207	31.4024
46043	Douglas County	South Dakota	2023	1882	40.5666	29.3719	51.2121	13.2048	9.56083	16.67	27.3618	19.8111	34.5421
46043	Douglas County	South Dakota	2024	1882	48.4622	35.0358	61.2563	11.8218	8.54659	14.9428	36.6404	26.4892	46.3135
46045	Edmunds County	South Dakota	2018	2726	27.6153	19.9526	34.923	4.20017	3.0347	5.31163	23.4151	16.9179	29.6114
46045	Edmunds County	South Dakota	2019	2722	28.1686	20.3339	35.6495	1.26824	0.915493	1.60505	26.9004	19.4184	34.0445
46045	Edmunds County	South Dakota	2020	2741	25.5933	18.474	32.3917	2.71053	1.95654	3.43053	22.8828	16.5174	28.9611
46045	Edmunds County	South Dakota	2021	2876	47.5044	34.3549	60.0288	12.8306	9.27899	16.2133	34.6739	25.0759	43.8155
46045	Edmunds County	South Dakota	2022	2960	26.3431	19.0148	33.3411	3.74275	2.70158	4.737	22.6004	16.3133	28.6041
46045	Edmunds County	South Dakota	2023	2930	36.8962	26.7113	46.583	12.6148	9.13261	15.9267	24.2814	17.5787	30.6562
46045	Edmunds County	South Dakota	2024	2930	20.4216	14.7574	25.8222	5.17444	3.73924	6.54284	15.2472	11.0182	19.2794
46047	Fall River County	South Dakota	2018	5245	44.4598	32.1128	56.2397	6.54304	4.72597	8.27666	37.9167	27.3869	47.963
46047	Fall River County	South Dakota	2019	5234	36.2635	26.1532	45.9293	0.734296	0.529574	0.930017	35.5292	25.6237	44.9993
46047	Fall River County	South Dakota	2020	5252	51.1853	36.9669	64.7525	9.23435	6.66921	11.682	41.9509	30.2977	53.0705
46047	Fall River County	South Dakota	2021	5644	71.9885	52.0731	90.9514	19.968	14.4439	25.2278	52.0206	37.6292	65.7236
46047	Fall River County	South Dakota	2022	5823	52.5989	37.9656	66.5733	6.52275	4.70808	8.2557	46.0762	33.2575	58.3176
46047	Fall River County	South Dakota	2023	5850	41.8627	30.2374	52.954	8.00913	5.78498	10.1311	33.8536	24.4524	42.8229
46047	Fall River County	South Dakota	2024	5850	59.0955	42.7108	74.7145	14.0948	10.1869	17.82	45.0007	32.5239	56.8945
46049	Faulk County	South Dakota	2018	1590	36.3962	26.2964	46.0283	5.52533	3.99207	6.98758	30.8708	22.3043	39.0407
46049	Faulk County	South Dakota	2019	1561	28.6834	20.7043	36.3028	1.32625	0.957315	1.67855	27.3572	19.747	34.6242
46049	Faulk County	South Dakota	2020	1566	44.9805	32.4689	56.9277	5.26083	3.79749	6.65814	39.7197	28.6714	50.2695
46049	Faulk County	South Dakota	2021	1443	50.312	36.3862	63.5753	13.8576	10.022	17.5108	36.4544	26.3642	46.0646
46049	Faulk County	South Dakota	2022	1440	52.4812	37.8826	66.4215	8.05502	5.81436	10.1946	44.4262	32.0682	56.2269
46049	Faulk County	South Dakota	2023	1452	60.8441	44.0451	76.8231	20.7594	15.0278	26.2113	40.0846	29.0173	50.6117
46049	Faulk County	South Dakota	2024	1452	28.8099	20.818	36.4305	7.23374	5.22708	9.14714	21.5762	15.5909	27.2833
46051	Grant County	South Dakota	2018	5158	38.4784	27.8215	48.6315	4.36795	3.15821	5.52051	34.1104	24.6633	43.111
46051	Grant County	South Dakota	2019	5104	41.0948	29.7032	51.953	1.93372	1.39768	2.44465	39.1611	28.3055	49.5083
46051	Grant County	South Dakota	2020	5120	45.5857	32.9447	57.637	4.02654	2.90997	5.09102	41.5592	30.0347	52.546
46051	Grant County	South Dakota	2021	5508	59.73	43.2561	75.3912	15.6951	11.3663	19.8104	44.0349	31.8898	55.5808
46051	Grant County	South Dakota	2022	5347	36.2741	26.2102	45.871	5.00352	3.61534	6.32728	31.2706	22.5949	39.5438
46051	Grant County	South Dakota	2023	5430	79.1794	57.4016	99.8532	26.332	19.0895	33.2073	52.8474	38.312	66.6459
46051	Grant County	South Dakota	2024	5430	44.8581	32.4501	56.6717	10.4477	7.55779	13.1991	34.4104	24.8923	43.4726
46053	Gregory County	South Dakota	2018	2933	32.5831	23.5335	41.2176	4.14554	2.99416	5.2441	28.4376	20.5394	35.9735
46053	Gregory County	South Dakota	2019	2903	27.2104	19.639	34.4414	1.31385	0.948263	1.663	25.8965	18.6907	32.7784
46053	Gregory County	South Dakota	2020	2936	49.3826	35.6547	62.487	7.20835	5.20449	9.12119	42.1743	30.4502	53.3658
46053	Gregory County	South Dakota	2021	2774	76.4473	55.2851	96.604	19.89	14.384	25.1344	56.5573	40.901	71.4696
46053	Gregory County	South Dakota	2022	2757	23.3093	16.8223	29.5053	3.36423	2.42796	4.25849	19.9451	14.3943	25.2468
46053	Gregory County	South Dakota	2023	2788	51.9428	37.5718	65.6271	15.9669	11.5493	20.1734	35.9759	26.0224	45.4537
46053	Gregory County	South Dakota	2024	2788	50.7491	36.6694	64.1754	11.9957	8.66762	15.1693	38.7535	28.0018	49.0061
46055	Haakon County	South Dakota	2018	1355	27.5161	19.8708	34.8123	4.45286	3.21564	5.63357	23.0633	16.6552	29.1787
46055	Haakon County	South Dakota	2019	1339	23.5704	16.9986	29.8534	0.760656	0.548573	0.963419	22.8097	16.45	28.89
46055	Haakon County	South Dakota	2020	1327	27.3592	19.7478	34.6278	4.64794	3.35487	5.88276	22.7113	16.393	28.745
46055	Haakon County	South Dakota	2021	1315	50.0297	36.1725	63.2323	14.0739	10.1757	17.788	35.9558	25.9968	45.4443
46055	Haakon County	South Dakota	2022	1313	27.489	19.8309	34.8074	4.19106	3.02349	5.30686	23.2979	16.8074	29.5006
46055	Haakon County	South Dakota	2023	1291	39.5259	28.5679	49.9713	10.9533	7.91664	13.8479	28.5726	20.6513	36.1234
46055	Haakon County	South Dakota	2024	1291	40.0244	28.9194	50.6144	10.193	7.36489	12.8899	29.8314	21.5545	37.7244
46057	Hamlin County	South Dakota	2018	3867	34.382	24.8445	43.4763	3.82942	2.76714	4.84233	30.5526	22.0773	38.634
46057	Hamlin County	South Dakota	2019	3856	36.5188	26.3763	46.196	1.77573	1.28255	2.24628	34.7431	25.0938	43.9497
46057	Hamlin County	South Dakota	2020	3909	41.5887	30.0374	52.6105	4.04596	2.92219	5.11821	37.5428	27.1152	47.4923
46057	Hamlin County	South Dakota	2021	3876	36.1286	26.1542	45.6158	9.98182	7.22604	12.603	26.1468	18.9282	33.0128
46057	Hamlin County	South Dakota	2022	3970	19.015	13.73	24.0594	2.75619	1.99014	3.48736	16.2588	11.7399	20.572
46057	Hamlin County	South Dakota	2023	4005	51.2265	37.1179	64.6291	18.4002	13.3325	23.2144	32.8262	23.7854	41.4147
46057	Hamlin County	South Dakota	2024	4005	37.8722	27.3876	47.859	9.41759	6.81041	11.901	28.4546	20.5772	35.958
46059	Hand County	South Dakota	2018	2295	36.222	26.1726	45.805	4.92273	3.55697	6.2251	31.2993	22.6156	39.5799
46059	Hand County	South Dakota	2019	2258	16.8419	12.159	21.3125	0.780208	0.563273	0.987314	16.0617	11.5957	20.3252
46059	Hand County	South Dakota	2020	2213	37.9732	27.4178	48.0487	4.72243	3.40974	5.97544	33.2507	24.0081	42.0733
46059	Hand County	South Dakota	2021	2216	46.3141	33.4984	58.5183	12.2505	8.86067	15.4787	34.0635	24.6377	43.0396
46059	Hand County	South Dakota	2022	2227	35.8397	25.8719	45.3571	5.47088	3.94931	6.92369	30.3688	21.9226	38.4334
46059	Hand County	South Dakota	2023	2182	56.1712	40.666	70.9178	18.6501	13.502	23.5463	37.5211	27.164	47.3714
46059	Hand County	South Dakota	2024	2182	34.6777	25.0624	43.8441	8.59822	6.21413	10.871	26.0795	18.8482	32.9731
46061	Hanson County	South Dakota	2018	2223	21.8764	15.8142	27.6537	2.44084	1.76445	3.08544	19.4356	14.0497	24.5683
46061	Hanson County	South Dakota	2019	2291	25.1858	18.1968	31.8512	1.16527	0.841909	1.47366	24.0206	17.3549	30.3776
46061	Hanson County	South Dakota	2020	2337	28.7741	20.7939	36.3825	3.33311	2.40871	4.21445	25.441	18.3852	32.168
46061	Hanson County	South Dakota	2021	2364	45.5578	32.9924	57.5033	12.0082	8.69624	15.1569	33.5495	24.2962	42.3464
46061	Hanson County	South Dakota	2022	2392	23.1842	16.7472	29.3249	3.25789	2.35335	4.1208	19.9263	14.3938	25.2041
46061	Hanson County	South Dakota	2023	2404	32.8242	23.7844	41.4114	10.66	7.72423	13.4488	22.1642	16.0602	27.9626
46061	Hanson County	South Dakota	2024	2404	37.5689	27.1735	47.4682	8.93027	6.45924	11.2834	28.6387	20.7143	36.1848
46063	Harding County	South Dakota	2018	902	26.4556	19.106	33.4689	4.67781	3.37828	5.91789	21.7777	15.7277	27.551
46063	Harding County	South Dakota	2019	926	18.9624	13.6736	24.0197	0.620606	0.447514	0.786122	18.3418	13.2261	23.2336
46063	Harding County	South Dakota	2020	944	27.5611	19.8884	34.8908	3.95655	2.85509	5.00876	23.6046	17.0333	29.882
46063	Harding County	South Dakota	2021	962	43.5488	31.5029	55.0178	13.4821	9.75285	17.0327	30.0667	21.7501	37.9851
46063	Harding County	South Dakota	2022	970	24.7998	17.8932	31.3991	3.47014	2.50372	4.39355	21.3297	15.3894	27.0055
46063	Harding County	South Dakota	2023	953	33.1781	23.9779	41.9491	9.41707	6.80573	11.9066	23.7611	17.1721	30.0426
46063	Harding County	South Dakota	2024	953	31.6252	22.848	39.9966	7.9775	5.76344	10.0892	23.6477	17.0846	29.9074
46065	Hughes County	South Dakota	2018	12609	24.393	17.6218	30.8517	3.28214	2.37106	4.15118	21.1108	15.2507	26.7005
46065	Hughes County	South Dakota	2019	12492	31.469	22.7124	39.8323	1.12637	0.812946	1.42572	30.3427	21.8994	38.4065
46065	Hughes County	South Dakota	2020	12353	31.0816	22.4401	39.3311	4.10666	2.9649	5.19663	26.9749	19.4752	34.1345
46065	Hughes County	South Dakota	2021	12628	42.6782	30.8478	53.9544	10.5346	7.61439	13.3179	32.1436	23.2334	40.6364
46065	Hughes County	South Dakota	2022	12663	23.228	16.7568	29.4123	3.19936	2.30803	4.05117	20.0286	14.4487	25.3612
46065	Hughes County	South Dakota	2023	12653	32.4	23.4352	40.9369	10.0768	7.28859	12.7318	22.3233	16.1466	28.2051
46065	Hughes County	South Dakota	2024	12653	27.877	20.132	35.2679	6.72568	4.85711	8.50884	21.1513	15.2749	26.7591
46067	Hutchinson County	South Dakota	2018	4987	35.4179	25.6034	44.7711	3.67539	2.65692	4.64599	31.7425	22.9465	40.1251
46067	Hutchinson County	South Dakota	2019	4935	36.8854	26.651	46.6454	1.68367	1.21651	2.12917	35.2018	25.4345	44.5162
46067	Hutchinson County	South Dakota	2020	4919	41.452	29.9569	52.411	4.90025	3.54136	6.19577	36.5518	26.4156	46.2153
46067	Hutchinson County	South Dakota	2021	5033	46.4561	33.6412	58.6396	11.6163	8.41197	14.6628	34.8397	25.2293	43.9768
46067	Hutchinson County	South Dakota	2022	5029	28.6317	20.6846	36.2116	3.96122	2.86174	5.00992	24.6705	17.8229	31.2017
46067	Hutchinson County	South Dakota	2023	5047	58.0744	42.0785	73.2707	18.3577	13.3013	23.1613	39.7168	28.7773	50.1094
46067	Hutchinson County	South Dakota	2024	5047	40.9926	29.651	51.7924	9.7916	7.08251	12.3713	31.201	22.5685	39.4211
46069	Hyde County	South Dakota	2018	929	42.0445	30.3745	53.1754	5.97825	4.31892	7.56094	36.0662	26.0556	45.6144
46069	Hyde County	South Dakota	2019	936	35.4081	25.5562	44.8169	1.5268	1.10198	1.93251	33.8813	24.4542	42.8844
46069	Hyde County	South Dakota	2020	913	37.5914	27.1362	47.5743	4.84075	3.49441	6.12628	32.7506	23.6418	41.448
46069	Hyde County	South Dakota	2021	888	83.8373	60.6209	105.955	22.2335	16.0766	28.0991	61.6037	44.5443	77.8556
46069	Hyde County	South Dakota	2022	846	39.3217	28.3781	49.7746	5.75005	4.14975	7.27858	33.5717	24.2283	42.496
46069	Hyde County	South Dakota	2023	849	57.1562	41.3596	72.1896	18.7694	13.582	23.7061	38.3869	27.7777	48.4835
46069	Hyde County	South Dakota	2024	849	39.8756	28.8093	50.43	9.9946	7.22088	12.64	29.881	21.5884	37.79
46071	Jackson County	South Dakota	2018	2026	28.3369	20.4614	35.8537	4.80933	3.4727	6.08508	23.5276	16.9887	29.7687
46071	Jackson County	South Dakota	2019	2038	11.3855	8.20957	14.4226	0.388821	0.280362	0.492539	10.9967	7.92921	13.93
46071	Jackson County	South Dakota	2020	2015	53.8269	38.8527	68.1264	9.86807	7.12285	12.4896	43.9588	31.7298	55.6368
46071	Jackson County	South Dakota	2021	1698	116.492	84.2185	147.245	33.4013	24.1477	42.219	83.0906	60.0708	105.026
46071	Jackson County	South Dakota	2022	1656	35.4763	25.5901	44.9257	5.31503	3.83388	6.73071	30.1613	21.7562	38.1949
46071	Jackson County	South Dakota	2023	1666	50.608	36.5704	63.9927	13.4972	9.75336	17.0669	37.1108	26.817	46.9258
46071	Jackson County	South Dakota	2024	1666	62.9374	45.4871	79.5725	16.3708	11.8318	20.6978	46.5666	33.6553	58.8747
46073	Jerauld County	South Dakota	2018	1435	36.4144	26.3127	46.0468	4.6479	3.35853	5.87737	31.7665	22.9542	40.1694
46073	Jerauld County	South Dakota	2019	1410	37.888	27.3556	47.9419	1.83327	1.32365	2.31975	36.0547	26.032	45.6221
46073	Jerauld County	South Dakota	2020	1386	37.5629	27.1248	47.5248	4.7516	3.43121	6.01175	32.8113	23.6936	41.513
46073	Jerauld County	South Dakota	2021	1161	54.2108	39.2192	68.4827	14.4344	10.4427	18.2345	39.7764	28.7765	50.2482
46073	Jerauld County	South Dakota	2022	1183	29.1164	21.0194	36.8471	4.4862	3.23863	5.67733	24.6302	17.7808	31.1698
46073	Jerauld County	South Dakota	2023	1184	64.7056	46.8504	81.6845	22.118	16.0146	27.9218	42.5876	30.8357	53.7626
46073	Jerauld County	South Dakota	2024	1184	34.2524	24.7584	43.3014	8.62407	6.23367	10.9024	25.6283	18.5247	32.399
46075	Jones County	South Dakota	2018	676	39.6775	28.6507	50.2019	6.0362	4.35867	7.6373	33.6413	24.292	42.5646
46075	Jones County	South Dakota	2019	661	32.0497	23.1177	40.5872	1.29136	0.931467	1.63535	30.7583	22.1863	38.9518
46075	Jones County	South Dakota	2020	675	43.3672	31.2978	54.8953	7.07195	5.10377	8.95185	36.2953	26.194	45.9435
46075	Jones County	South Dakota	2021	639	57.9147	41.8635	73.2127	16.1775	11.6939	20.4508	41.7371	30.1696	52.7619
46075	Jones County	South Dakota	2022	629	37.6375	27.1503	47.6606	6.14762	4.43467	7.78476	31.4899	22.7156	39.8758
46075	Jones County	South Dakota	2023	616	52.5046	37.9499	66.3777	15.8021	11.4216	19.9774	36.7025	26.5283	46.4003
46075	Jones County	South Dakota	2024	616	47.2527	34.1322	59.7696	12.1311	8.76269	15.3445	35.1216	25.3695	44.4251
46077	Kingsbury County	South Dakota	2018	3510	38.4213	27.7651	48.5814	4.3395	3.13593	5.48703	34.0818	24.6291	43.0943
46077	Kingsbury County	South Dakota	2019	3507	33.1411	23.9375	41.9221	1.51927	1.09736	1.92182	31.6218	22.8401	40.0002
46077	Kingsbury County	South Dakota	2020	3527	29.6476	21.4153	37.5013	3.09646	2.23666	3.91672	26.5512	19.1787	33.5846
46077	Kingsbury County	South Dakota	2021	3664	52.327	37.8809	66.0672	14.2054	10.2837	17.9356	38.1215	27.5972	48.1317
46077	Kingsbury County	South Dakota	2022	3699	37.8104	27.302	47.8402	5.33824	3.85462	6.7543	32.4722	23.4474	41.0859
46077	Kingsbury County	South Dakota	2023	3677	50.8279	36.8249	64.1324	17.5698	12.7293	22.1688	33.2581	24.0955	41.9636
46077	Kingsbury County	South Dakota	2024	3677	33.4035	24.1548	42.2138	8.24145	5.95956	10.4152	25.1621	18.1952	31.7986
46079	Lake County	South Dakota	2018	9652	31.4571	22.741	39.7631	3.18086	2.29951	4.02074	28.2762	20.4415	35.7424
46079	Lake County	South Dakota	2019	9455	17.1901	12.422	21.7365	0.757911	0.547685	0.958357	16.4322	11.8743	20.7781
46079	Lake County	South Dakota	2020	9223	24.7263	17.8716	31.2601	2.49338	1.80217	3.15225	22.2329	16.0695	28.1079
46079	Lake County	South Dakota	2021	8040	47.3577	34.3012	59.7675	12.2295	8.85783	15.4341	35.1282	25.4434	44.3334
46079	Lake County	South Dakota	2022	8167	30.2077	21.8203	38.2092	4.02688	2.90878	5.09353	26.1808	18.9115	33.1157
46079	Lake County	South Dakota	2023	8159	44.2588	32.0793	55.8241	14.3127	10.374	18.0527	29.9462	21.7053	37.7714
46079	Lake County	South Dakota	2024	8159	40.6359	29.3975	51.3351	9.67627	7.00017	12.224	30.9596	22.3973	39.1111
46081	Lawrence County	South Dakota	2018	19502	23.6961	17.1086	29.9844	3.99223	2.8824	5.05166	19.7039	14.2262	24.9328
46081	Lawrence County	South Dakota	2019	19685	14.7193	10.6109	18.6494	0.405284	0.292161	0.513497	14.314	10.3187	18.136
46081	Lawrence County	South Dakota	2020	20054	25.4255	18.3533	32.1787	4.8958	3.534	6.19615	20.5297	14.8192	25.9825
46081	Lawrence County	South Dakota	2021	20107	38.4381	27.8043	48.5634	12.5309	9.06423	15.8317	25.9073	18.7401	32.7317
46081	Lawrence County	South Dakota	2022	21185	20.8409	15.0372	26.3861	3.16394	2.28285	4.00577	17.677	12.7544	22.3803
46081	Lawrence County	South Dakota	2023	21948	22.6771	16.3777	28.688	5.07833	3.66764	6.42442	17.5988	12.7101	22.2636
46081	Lawrence County	South Dakota	2024	21948	26.7628	19.3343	33.8482	7.20225	5.20314	9.10904	19.5606	14.1312	24.7392
46083	Lincoln County	South Dakota	2018	40282	15.682	11.3409	19.8168	1.56742	1.13352	1.98069	14.1146	10.2073	17.8361
46083	Lincoln County	South Dakota	2019	42054	18.0003	13.0083	22.7595	0.75546	0.545953	0.955201	17.2448	12.4624	21.8043
46083	Lincoln County	South Dakota	2020	43624	22.3567	16.1704	28.2478	2.16485	1.56582	2.7353	20.1918	14.6046	25.5125
46083	Lincoln County	South Dakota	2021	47212	24.264	17.5816	30.6119	5.5744	4.03919	7.03276	18.6896	13.5424	23.5791
46083	Lincoln County	South Dakota	2022	49791	19.9159	14.3951	25.1781	2.60086	1.87989	3.28806	17.315	12.5152	21.89
46083	Lincoln County	South Dakota	2023	51565	28.7471	20.846	36.245	8.76726	6.35758	11.0539	19.9799	14.4884	25.191
46083	Lincoln County	South Dakota	2024	51565	25.7077	18.6028	32.4692	6.27644	4.54182	7.92724	19.4312	14.061	24.5419
46085	Lyman County	South Dakota	2018	2542	47.4053	34.2381	59.9689	6.525	4.71263	8.2543	40.8803	29.5255	51.7146
46085	Lyman County	South Dakota	2019	2532	23.5617	17.002	29.8285	1.01937	0.735571	1.2905	22.5424	16.2664	28.538
46085	Lyman County	South Dakota	2020	2549	48.0272	34.6664	60.786	6.88788	4.97173	8.71769	41.1393	29.6947	52.0683
46085	Lyman County	South Dakota	2021	2518	57.2792	41.4095	72.4015	15.1041	10.9194	19.0917	42.1751	30.4902	53.3098
46085	Lyman County	South Dakota	2022	2487	37.8841	27.3322	47.9671	5.65096	4.07698	7.15497	32.2332	23.2552	40.8121
46085	Lyman County	South Dakota	2023	2516	58.0353	41.9727	73.3332	18.5448	13.4121	23.4332	39.4904	28.5605	49.9
46085	Lyman County	South Dakota	2024	2516	39.2991	28.3844	49.7131	9.60333	6.93615	12.1481	29.6958	21.4482	37.565
46087	McCook County	South Dakota	2018	3747	38.4815	27.8157	48.647	4.22141	3.05138	5.33656	34.2601	24.7644	43.3105
46087	McCook County	South Dakota	2019	3772	49.2903	35.6113	62.3363	2.26809	1.63865	2.8684	47.0222	33.9727	59.4679
46087	McCook County	South Dakota	2020	3729	47.6263	34.4182	60.2189	5.48113	3.96106	6.93037	42.1452	30.4571	53.2886
46087	McCook County	South Dakota	2021	3843	51.123	37.0235	64.5267	13.3152	9.64293	16.8062	37.8078	27.3806	47.7204
46087	McCook County	South Dakota	2022	3920	43.2946	31.2709	54.7665	5.78173	4.17603	7.31371	37.5129	27.0949	47.4527
46087	McCook County	South Dakota	2023	3919	33.5806	24.3325	42.3658	10.9272	7.91783	13.7859	22.6534	16.4147	28.5799
46087	McCook County	South Dakota	2024	3919	50.9844	36.8753	64.421	12.2537	8.86265	15.483	38.7308	28.0126	48.938
46089	McPherson County	South Dakota	2018	1632	33.5711	24.2555	42.4552	4.91921	3.55418	6.22101	28.6519	20.7013	36.2342
46089	McPherson County	South Dakota	2019	1602	31.6617	22.8541	40.0723	1.3243	0.955905	1.67609	30.3374	21.8982	38.3963
46089	McPherson County	South Dakota	2020	1600	37.0224	26.7235	46.857	3.79021	2.73585	4.79704	33.2321	23.9876	42.0599
46089	McPherson County	South Dakota	2021	1649	38.9154	28.1427	49.1762	10.4228	7.53754	13.171	28.4926	20.6051	36.0052
46089	McPherson County	South Dakota	2022	1659	34.2075	24.6929	43.2925	4.54938	3.284	5.75763	29.6581	21.4089	37.5349
46089	McPherson County	South Dakota	2023	1634	42.7646	30.9574	53.9953	14.2547	10.3191	17.9983	28.5098	20.6384	35.997
46089	McPherson County	South Dakota	2024	1634	30.518	22.0546	38.5869	7.91468	5.71974	10.0073	22.6033	16.3348	28.5796
46091	Marshall County	South Dakota	2018	3677	18.9973	13.7275	24.0221	2.3766	1.71734	3.00522	16.6207	12.0102	21.0169
46091	Marshall County	South Dakota	2019	3495	16.6363	12.0165	21.0437	0.834621	0.602854	1.05574	15.8017	11.4137	19.988
46091	Marshall County	South Dakota	2020	3493	26.5157	19.1483	33.5466	2.53558	1.83107	3.20792	23.9801	17.3172	30.3386
46091	Marshall County	South Dakota	2021	3053	42.3417	30.6352	53.4847	11.4108	8.25597	14.4138	30.9309	22.3792	39.0709
46091	Marshall County	South Dakota	2022	3103	40.4965	29.2436	51.2359	5.48295	3.95939	6.937	35.0135	25.2842	44.2989
46091	Marshall County	South Dakota	2023	3108	55.8861	40.4853	70.5208	19.4439	14.0856	24.5356	36.4423	26.3997	45.9852
46091	Marshall County	South Dakota	2024	3108	38.3739	27.7395	48.5089	9.38571	6.78468	11.8646	28.9882	20.9548	36.6443
46093	Meade County	South Dakota	2018	20681	24.0105	17.3451	30.3685	3.6408	2.63011	4.60489	20.3697	14.715	25.7636
46093	Meade County	South Dakota	2019	20893	18.1461	13.0896	22.9789	0.465416	0.335726	0.58937	17.6807	12.7539	22.3896
46093	Meade County	South Dakota	2020	21151	21.9609	15.8587	27.7845	3.95758	2.8579	5.00707	18.0033	13.0008	22.7775
46093	Meade County	South Dakota	2021	22421	36.681	26.5415	46.3314	10.8229	7.83116	13.6703	25.8581	18.7103	32.6612
46093	Meade County	South Dakota	2022	23083	23.5846	17.0235	29.85	3.39705	2.45201	4.2995	20.1875	14.5715	25.5505
46093	Meade County	South Dakota	2023	23282	28.9508	20.9227	36.6044	6.60209	4.77132	8.34744	22.3487	16.1514	28.2569
46093	Meade County	South Dakota	2024	23282	28.4153	20.5394	35.9218	7.11284	5.14138	8.99186	21.3025	15.3981	26.93
46095	Mellette County	South Dakota	2018	1317	56.9509	41.1217	72.0598	8.6584	6.25185	10.9554	48.2925	34.8699	61.1043
46095	Mellette County	South Dakota	2019	1337	33.4941	24.1562	42.4214	1.25247	0.903289	1.5863	32.2417	23.2529	40.8352
46095	Mellette County	South Dakota	2020	1360	52.2529	37.714	66.1378	8.98	6.48141	11.3662	43.2729	31.2326	54.7716
46095	Mellette County	South Dakota	2021	1226	70.2315	50.7698	88.7785	19.4594	14.067	24.5983	50.7721	36.7028	64.1802
46095	Mellette County	South Dakota	2022	1222	66.3386	47.8547	84.0041	10.1778	7.34194	12.888	56.1609	40.5128	71.1161
46095	Mellette County	South Dakota	2023	1215	84.5253	61.0832	106.875	24.0854	17.4056	30.454	60.4399	43.6776	76.4213
46095	Mellette County	South Dakota	2024	1215	55.3336	39.9765	69.9807	14.0917	10.1807	17.8218	41.2419	29.7958	52.1588
46097	Miner County	South Dakota	2018	1551	37.4697	27.0813	47.3725	4.36056	3.1516	5.513	33.1092	23.9297	41.8595
46097	Miner County	South Dakota	2019	1536	44.9229	32.4507	56.8206	2.09248	1.51154	2.64667	42.8304	30.9392	54.1739
46097	Miner County	South Dakota	2020	1541	40.1213	28.9888	50.7378	4.56386	3.29752	5.7715	35.5575	25.6913	44.9663
46097	Miner County	South Dakota	2021	1627	73.6025	53.2929	92.915	20.2326	14.6497	25.5414	53.3699	38.6432	67.3736
46097	Miner County	South Dakota	2022	1623	32.4451	23.4304	41.048	4.58305	3.30968	5.79826	27.8621	20.1208	35.2498
46097	Miner County	South Dakota	2023	1599	68.2641	49.4586	86.1309	23.0337	16.6883	29.0623	45.2304	32.7703	57.0686
46097	Miner County	South Dakota	2024	1599	30.0357	21.721	37.9553	7.41963	5.36569	9.37599	22.616	16.3553	28.5793
46099	Minnehaha County	South Dakota	2018	135762	27.9568	20.2157	35.3311	2.98547	2.15881	3.77296	24.9713	18.0569	31.5581
46099	Minnehaha County	South Dakota	2019	136473	25.0315	18.0856	31.6556	1.0374	0.749532	1.31192	23.9941	17.336	30.3437
46099	Minnehaha County	South Dakota	2020	139208	36.0768	26.0946	45.5824	3.5384	2.55935	4.47071	32.5384	23.5352	41.1117
46099	Minnehaha County	South Dakota	2021	141507	43.8616	31.7811	55.3377	10.1349	7.34355	12.7867	33.7266	24.4376	42.551
46099	Minnehaha County	South Dakota	2022	145216	28.8196	20.8304	36.435	3.70069	2.67479	4.67856	25.119	18.1556	31.7564
46099	Minnehaha County	South Dakota	2023	147311	44.0505	31.9452	55.5369	13.6669	9.91119	17.2307	30.3836	22.034	38.3063
46099	Minnehaha County	South Dakota	2024	147311	35.3806	25.6023	44.6866	8.74833	6.3305	11.0494	26.6323	19.2718	33.6372
46101	Moody County	South Dakota	2018	4542	35.4261	25.6085	44.7826	3.78566	2.73654	4.7855	31.6405	22.872	39.9971
46101	Moody County	South Dakota	2019	4515	30.087	21.7402	38.0461	1.38466	1.00052	1.75095	28.7023	20.7397	36.2951
46101	Moody County	South Dakota	2020	4502	46.8909	33.8905	59.2834	4.65275	3.36279	5.8824	42.2381	30.5277	53.401
46101	Moody County	South Dakota	2021	4363	57.7193	41.8019	72.8504	14.7961	10.7158	18.6749	42.9231	31.0861	54.1754
46101	Moody County	South Dakota	2022	4411	42.2261	30.4985	53.4156	5.71941	4.13094	7.235	36.5067	26.3675	46.1806
46101	Moody County	South Dakota	2023	4424	48.1621	34.9083	60.7474	16.2092	11.7485	20.4448	31.9529	23.1598	40.3026
46101	Moody County	South Dakota	2024	4424	42.9406	31.0639	54.2479	10.607	7.67329	13.4001	32.3336	23.3906	40.8478
46102	Oglala Lakota County	South Dakota	2018	8436	48.6479	35.1428	61.5303	7.9442	5.73882	10.0479	40.7037	29.404	51.4824
46102	Oglala Lakota County	South Dakota	2019	8428	32.8515	23.6961	41.6025	0.820194	0.591615	1.03868	32.0313	23.1045	40.5638
46102	Oglala Lakota County	South Dakota	2020	8381	71.634	51.7438	90.6092	13.4815	9.7382	17.0527	58.1525	42.0056	73.5565
46102	Oglala Lakota County	South Dakota	2021	8049	92.7122	67.0572	117.143	24.7027	17.867	31.2122	68.0096	49.1901	85.9312
46102	Oglala Lakota County	South Dakota	2022	8146	60.1443	43.4084	76.1282	7.59146	5.47905	9.60896	52.5529	37.9294	66.5193
46102	Oglala Lakota County	South Dakota	2023	8101	56.1078	40.537	70.958	11.2037	8.09454	14.1691	44.904	32.4425	56.7889
46102	Oglala Lakota County	South Dakota	2024	8101	63.3806	45.8116	80.1267	14.159	10.2341	17.9	49.2216	35.5774	62.2267
46103	Pennington County	South Dakota	2018	81091	28.3918	20.5202	35.8955	3.94747	2.85303	4.99075	24.4444	17.6671	30.9048
46103	Pennington County	South Dakota	2019	82765	24.5848	17.7433	31.1191	0.566147	0.408599	0.716622	24.0186	17.3347	30.4025
46103	Pennington County	South Dakota	2020	84802	32.2487	23.3017	40.7803	5.65408	4.08544	7.14991	26.5946	19.2163	33.6304
46103	Pennington County	South Dakota	2021	81856	51.0361	36.9483	64.4347	14.0803	10.1936	17.7768	36.9558	26.7546	46.6578
46103	Pennington County	South Dakota	2022	84325	29.9009	21.5948	37.8266	3.951	2.85346	4.99828	25.9499	18.7413	32.8283
46103	Pennington County	South Dakota	2023	85495	34.9115	25.2438	44.1215	7.53059	5.44522	9.51723	27.3809	19.7986	34.6043
46103	Pennington County	South Dakota	2024	85495	37.4342	27.0714	47.3046	8.93826	6.46392	11.295	28.4959	20.6075	36.0095
46105	Perkins County	South Dakota	2018	2103	23.4155	16.9091	29.6249	4.23526	3.05842	5.35838	19.1802	13.8507	24.2665
46105	Perkins County	South Dakota	2019	2070	29.6975	21.4158	37.616	1.17875	0.850033	1.49305	28.5187	20.5658	36.1229
46105	Perkins County	South Dakota	2020	2037	35.4135	25.55	44.8384	4.85496	3.50274	6.14705	30.5586	22.0473	38.6914
46105	Perkins County	South Dakota	2021	2039	34.0793	24.6487	43.0601	10.6186	7.68018	13.4169	23.4607	16.9685	29.6432
46105	Perkins County	South Dakota	2022	2024	24.4208	17.6186	30.9207	3.6061	2.60166	4.56592	20.8147	15.0169	26.3548
46105	Perkins County	South Dakota	2023	2018	27.7593	20.0661	35.0913	8.4951	6.14078	10.7389	19.2642	13.9253	24.3524
46105	Perkins County	South Dakota	2024	2018	41.1535	29.73	52.0498	10.8489	7.8374	13.7213	30.3046	21.8926	38.3284
46107	Potter County	South Dakota	2018	1577	21.1242	15.2601	26.7178	3.26243	2.35678	4.12631	17.8618	12.9034	22.5915
46107	Potter County	South Dakota	2019	1551	25.0371	18.0686	31.6934	0.966327	0.69737	1.22323	24.0708	17.3712	30.4702
46107	Potter County	South Dakota	2020	1548	40.2464	29.0511	50.9367	4.80607	3.46918	6.08267	35.4403	25.5819	44.854
46107	Potter County	South Dakota	2021	1764	26.4624	19.1334	33.4451	7.11397	5.14368	8.99113	19.3485	13.9897	24.4539
46107	Potter County	South Dakota	2022	1757	29.1702	21.052	36.9244	4.20231	3.03278	5.31938	24.9679	18.0192	31.605
46107	Potter County	South Dakota	2023	1760	55.0518	39.836	69.5327	17.8901	12.9454	22.5959	37.1617	26.8906	46.9368
46107	Potter County	South Dakota	2024	1760	35.0784	25.3449	44.3609	9.07769	6.55882	11.4798	26.0007	18.786	32.881
46109	Roberts County	South Dakota	2018	6911	45.0925	32.5949	57.0037	5.40972	3.91039	6.8387	39.6828	28.6845	50.165
46109	Roberts County	South Dakota	2019	6835	37.103	26.8118	46.9153	1.88956	1.36545	2.38927	35.2134	25.4463	44.526
46109	Roberts County	South Dakota	2020	6760	47.1702	34.0797	59.655	4.34445	3.1388	5.49432	42.8258	30.9409	54.1607
46109	Roberts County	South Dakota	2021	6626	59.2034	42.859	74.7493	15.9743	11.5642	20.1689	43.2291	31.2947	54.5804
46109	Roberts County	South Dakota	2022	6688	48.7942	35.2497	61.7136	6.65056	4.80447	8.41145	42.1436	30.4452	53.3021
46109	Roberts County	South Dakota	2023	6809	58.0111	42.0444	73.1737	19.9287	14.4436	25.1376	38.0823	27.6007	48.0361
46109	Roberts County	South Dakota	2024	6809	45.5633	32.9491	57.5789	10.5678	7.6421	13.3547	34.9955	25.307	44.2242
46111	Sanborn County	South Dakota	2018	1703	35.5803	25.7221	44.9746	4.21532	3.04738	5.32829	31.365	22.6747	39.6463
46111	Sanborn County	South Dakota	2019	1648	24.398	17.6261	30.857	1.12559	0.813172	1.42357	23.2724	16.8129	29.4334
46111	Sanborn County	South Dakota	2020	1650	37.902	27.3871	47.9286	4.45732	3.22076	5.63645	33.4447	24.1664	42.2921
46111	Sanborn County	South Dakota	2021	1686	56.1894	40.6813	70.9377	14.8144	10.7257	18.7028	41.375	29.9557	52.2349
46111	Sanborn County	South Dakota	2022	1704	33.8377	24.4403	42.8037	4.87443	3.5207	6.16601	28.9632	20.9196	36.6377
46111	Sanborn County	South Dakota	2023	1694	43.0671	31.2038	54.3378	14.258	10.3305	17.9894	28.8091	20.8733	36.3485
46111	Sanborn County	South Dakota	2024	1694	42.8433	30.9847	54.1377	10.3335	7.47328	13.0576	32.5098	23.5114	41.0801
46115	Spink County	South Dakota	2018	4622	38.0773	27.5256	48.1332	5.08253	3.6741	6.42478	32.9948	23.8515	41.7084
46115	Spink County	South Dakota	2019	4554	26.4924	19.1366	33.5098	1.14879	0.829821	1.45309	25.3436	18.3067	32.0567
46115	Spink County	South Dakota	2020	4507	37.5995	27.1594	47.5593	4.01322	2.89889	5.07628	33.5863	24.2606	42.483
46115	Spink County	South Dakota	2021	4485	45.9875	33.2822	58.0766	12.1689	8.80695	15.3679	33.8185	24.4753	42.7087
46115	Spink County	South Dakota	2022	4463	35.9519	25.9628	45.4846	5.14381	3.71463	6.5077	30.808	22.2482	38.9769
46115	Spink County	South Dakota	2023	4386	65.9274	47.7636	83.1855	21.7845	15.7826	27.4871	44.1429	31.981	55.6984
46115	Spink County	South Dakota	2024	4386	32.3833	23.4131	40.9302	7.69333	5.56226	9.72382	24.69	17.8508	31.2064
46117	Stanley County	South Dakota	2018	2169	25.9758	18.762	32.8584	3.63558	2.62593	4.59887	22.3402	16.136	28.2595
46117	Stanley County	South Dakota	2019	2190	23.848	17.2077	30.192	0.848353	0.612138	1.07403	22.9996	16.5956	29.1179
46117	Stanley County	South Dakota	2020	2228	23.1319	16.6979	29.2754	3.21587	2.32139	4.06996	19.916	14.3765	25.2055
46117	Stanley County	South Dakota	2021	2164	39.6674	28.6736	50.1452	10.1463	7.33424	12.8263	29.5211	21.3394	37.3189
46117	Stanley County	South Dakota	2022	2163	24.7917	17.8843	31.3932	3.48572	2.51453	4.41389	21.306	15.3697	26.9793
46117	Stanley County	South Dakota	2023	2217	39.4183	28.5034	49.816	12.0635	8.72314	15.2456	27.3548	19.7803	34.5704
46117	Stanley County	South Dakota	2024	2217	22.8071	16.4712	28.8531	5.54657	4.0057	7.01694	17.2605	12.4655	21.8362
46119	Sully County	South Dakota	2018	1023	34.4777	24.9022	43.6138	5.23113	3.77829	6.6173	29.2466	21.1239	36.9965
46119	Sully County	South Dakota	2019	1022	24.2819	17.5202	30.7422	0.952307	0.687123	1.20567	23.3296	16.8331	29.5365
46119	Sully County	South Dakota	2020	1009	30.0128	21.6619	37.9882	3.9452	2.84747	4.99358	26.0676	18.8144	32.9947
46119	Sully County	South Dakota	2021	1074	35.083	25.3618	44.347	9.43958	6.82395	11.9322	25.6434	18.5379	32.4149
46119	Sully County	South Dakota	2022	1093	26.5903	19.1849	33.6661	3.91266	2.82298	4.95384	22.6776	16.3619	28.7123
46119	Sully County	South Dakota	2023	1115	40.6939	29.4334	51.4171	12.9958	9.39972	16.4203	27.6981	20.0337	34.9968
46119	Sully County	South Dakota	2024	1115	32.7527	23.6586	41.4284	8.49426	6.13575	10.7442	24.2585	17.5229	30.6841
46121	Todd County	South Dakota	2018	5541	47.6855	34.4335	60.3336	7.06572	5.10212	8.93983	40.6198	29.3314	51.3938
46121	Todd County	South Dakota	2019	5514	26.5393	19.1416	33.611	0.92398	0.666426	1.17018	25.6153	18.4752	32.4408
46121	Todd County	South Dakota	2020	5560	60.7622	43.8627	76.8983	10.8025	7.79803	13.6712	49.9598	36.0647	63.2271
46121	Todd County	South Dakota	2021	4968	95.0332	68.7054	120.12	26.142	18.8997	33.043	68.8913	49.8058	87.0773
46121	Todd County	South Dakota	2022	5013	48.2879	34.838	61.14	6.89508	4.97456	8.73025	41.3928	29.8635	52.4098
46121	Todd County	South Dakota	2023	5003	64.3658	46.5143	81.3857	17.2557	12.4699	21.8185	47.1101	34.0444	59.5672
46121	Todd County	South Dakota	2024	5003	46.9253	33.9039	59.3436	11.838	8.55309	14.9709	35.0872	25.3508	44.3727
46123	Tripp County	South Dakota	2018	3865	28.188	20.359	35.6579	3.62665	2.61938	4.58773	24.5613	17.7396	31.0701
46123	Tripp County	South Dakota	2019	3815	32.0053	23.0964	40.5155	1.39736	1.00839	1.76891	30.608	22.088	38.7466
46123	Tripp County	South Dakota	2020	3781	36.696	26.4939	46.4352	5.54874	4.00609	7.02139	31.1473	22.4878	39.4138
46123	Tripp County	South Dakota	2021	3914	44.3547	32.0731	56.0543	11.4451	8.27601	14.464	32.9096	23.7971	41.5903
46123	Tripp County	South Dakota	2022	3947	27.976	20.1881	35.4155	3.9984	2.88534	5.06168	23.9776	17.3027	30.3538
46123	Tripp County	South Dakota	2023	3997	41.6504	30.1181	52.6361	12.1386	8.77762	15.3403	29.5118	21.3405	37.2958
46123	Tripp County	South Dakota	2024	3997	37.3721	27.0009	47.2634	8.70965	6.2926	11.0148	28.6625	20.7082	36.2486
46125	Turner County	South Dakota	2018	5923	39.6521	28.6715	50.113	3.90439	2.82317	4.93443	35.7478	25.8483	45.1786
46125	Turner County	South Dakota	2019	5862	32.7456	23.6669	41.4	1.5703	1.13493	1.98532	31.1753	22.532	39.4147
46125	Turner County	South Dakota	2020	5821	36.9331	26.6996	46.6852	3.99534	2.8883	5.0503	32.9378	23.8113	41.6349
46125	Turner County	South Dakota	2021	6091	56.9919	41.2863	71.9163	14.0457	10.175	17.7238	42.9462	31.1112	54.1925
46125	Turner County	South Dakota	2022	6190	35.6093	25.7295	45.0308	4.88705	3.53114	6.18006	30.7223	22.1984	38.8507
46125	Turner County	South Dakota	2023	6315	69.0921	50.079	87.146	21.8648	15.8479	27.5781	47.2273	34.2311	59.568
46125	Turner County	South Dakota	2024	6315	35.181	25.4528	44.4416	8.47408	6.13085	10.7047	26.7069	19.322	33.7369
46127	Union County	South Dakota	2018	11138	35.0873	25.4014	44.2996	2.85063	2.06371	3.59907	32.2367	23.3377	40.7005
46127	Union County	South Dakota	2019	11351	38.0444	27.5291	48.0519	1.9015	1.37593	2.40169	36.1429	26.1532	45.6502
46127	Union County	South Dakota	2020	11555	41.8322	30.2717	52.8336	4.07433	2.94838	5.14583	37.7579	27.3234	47.6878
46127	Union County	South Dakota	2021	12130	42.6301	30.9099	53.7537	9.09176	6.59217	11.4641	33.5384	24.3177	42.2896
46127	Union County	South Dakota	2022	12344	30.7154	22.2149	38.8108	4.24694	3.0716	5.36627	26.4684	19.1433	33.4446
46127	Union County	South Dakota	2023	12390	51.3142	37.2314	64.6677	15.1892	11.0207	19.1419	36.1249	26.2108	45.5258
46127	Union County	South Dakota	2024	12390	41.4252	30.0008	52.2857	8.63218	6.25155	10.8953	32.7931	23.7492	41.3904
46129	Walworth County	South Dakota	2018	3914	42.5611	30.7524	53.8222	6.29086	4.54543	7.95532	36.2703	26.2069	45.8669
46129	Walworth County	South Dakota	2019	3836	26.2168	18.9249	33.1795	0.92482	0.667591	1.17043	25.292	18.2573	32.009
46129	Walworth County	South Dakota	2020	3779	33.5107	24.1954	42.4028	3.72841	2.69198	4.71775	29.7823	21.5034	37.6851
46129	Walworth County	South Dakota	2021	3729	55.0287	39.7953	69.5383	14.0312	10.147	17.7309	40.9974	29.6483	51.8074
46129	Walworth County	South Dakota	2022	3764	32.3435	23.3466	40.9346	3.91634	2.82695	4.9566	28.4271	20.5197	35.978
46129	Walworth County	South Dakota	2023	3758	53.518	38.7421	67.5725	16.6198	12.0312	20.9844	36.8982	26.7109	46.5881
46129	Walworth County	South Dakota	2024	3758	46.1195	33.3309	58.3111	11.6284	8.40398	14.7024	34.491	24.927	43.6087
46135	Yankton County	South Dakota	2018	16743	37.687	27.2616	47.6135	3.76638	2.72448	4.75842	33.9207	24.5371	42.8551
46135	Yankton County	South Dakota	2019	16769	38.1255	27.5639	48.1892	1.77864	1.28592	2.24813	36.3469	26.2779	45.941
46135	Yankton County	South Dakota	2020	16727	37.1561	26.8685	46.9559	4.08111	2.95115	5.15748	33.075	23.9174	41.7985
46135	Yankton County	South Dakota	2021	17118	55.8952	40.4995	70.5213	12.7375	9.22911	16.0705	43.1577	31.2704	54.4508
46135	Yankton County	South Dakota	2022	17120	34.2327	24.7441	43.2765	4.65762	3.36662	5.8881	29.5751	21.3775	37.3884
46135	Yankton County	South Dakota	2023	17296	59.3304	43.0139	74.8187	17.9649	13.0244	22.6547	41.3655	29.9895	52.164
46135	Yankton County	South Dakota	2024	17296	42.2774	30.5983	53.3895	9.80744	7.09814	12.3852	32.4699	23.5001	41.0043
46137	Ziebach County	South Dakota	2018	1816	18.0591	13.0394	22.8505	3.15817	2.28033	3.99609	14.9009	10.7591	18.8544
46137	Ziebach County	South Dakota	2019	1850	12.8781	9.28685	16.3119	0.471185	0.339788	0.596821	12.4069	8.94707	15.7151
46137	Ziebach County	South Dakota	2020	1832	29.1692	21.0472	36.929	4.51368	3.25686	5.71443	24.6556	17.7903	31.2146
46137	Ziebach County	South Dakota	2021	1653	84.0415	60.7641	106.219	25.1524	18.1858	31.7899	58.8891	42.5783	74.4295
46137	Ziebach County	South Dakota	2022	1672	32.6626	23.5618	41.3606	5.01576	3.61821	6.35143	27.6469	19.9436	35.0091
46137	Ziebach County	South Dakota	2023	1649	57.9659	41.8988	73.28	17.7533	12.8324	22.4436	40.2126	29.0664	50.8364
46137	Ziebach County	South Dakota	2024	1649	38.9006	28.0977	49.2072	10.0939	7.29076	12.7682	28.8067	20.807	36.439
47001	Anderson County	Tennessee	2018	56742	68.8391	49.878	86.8523	0.802775	0.581658	1.01284	68.0363	49.2963	85.8394
47001	Anderson County	Tennessee	2019	57093	67.1635	48.6788	84.7168	2.23346	1.61877	2.81718	64.9301	47.0601	81.8996
47001	Anderson County	Tennessee	2020	57603	63.1761	45.7354	79.7644	1.13467	0.821431	1.43261	62.0414	44.914	78.3318
47001	Anderson County	Tennessee	2021	57776	92.8602	67.3284	117.093	11.352	8.23081	14.3145	81.5082	59.0976	102.779
47001	Anderson County	Tennessee	2022	59049	76.7759	55.6164	96.8838	9.30511	6.74061	11.7421	67.4708	48.8758	85.1416
47001	Anderson County	Tennessee	2023	60106	84.0095	60.9488	105.879	18.0794	13.1166	22.7858	65.9301	47.8322	83.0928
47001	Anderson County	Tennessee	2024	60106	69.5893	50.4281	87.7895	8.38707	6.07771	10.5806	61.2023	44.3503	77.2089
47003	Bedford County	Tennessee	2018	34801	57.7238	41.8338	72.8147	1.29461	0.938235	1.63307	56.4292	40.8955	71.1817
47003	Bedford County	Tennessee	2019	35340	59.4073	43.0556	74.9358	1.97858	1.43398	2.49576	57.4287	41.6217	72.4401
47003	Bedford County	Tennessee	2020	35774	63.9902	46.3344	80.7784	1.34572	0.974417	1.69878	62.6445	45.36	79.0796
47003	Bedford County	Tennessee	2021	36468	81.6402	59.1932	102.945	8.60547	6.23939	10.8512	73.0347	52.9538	92.0941
47003	Bedford County	Tennessee	2022	37279	63.6505	46.1286	80.2915	8.26147	5.98723	10.4214	55.389	40.1414	69.8701
47003	Bedford County	Tennessee	2023	37763	72.0036	52.2377	90.7486	13.5563	9.83494	17.0855	58.4473	42.4028	73.6631
47003	Bedford County	Tennessee	2024	37763	61.2687	44.4008	77.2895	5.43292	3.93718	6.85353	55.8358	40.4637	70.4359
47005	Benton County	Tennessee	2018	12229	94.2675	68.3065	118.929	2.48368	1.79968	3.13343	91.7838	66.5068	115.795
47005	Benton County	Tennessee	2019	12259	86.3843	62.5948	108.982	3.7134	2.69076	4.68482	82.6709	59.904	104.298
47005	Benton County	Tennessee	2020	12281	96.4223	69.8081	121.733	2.25526	1.63277	2.84727	94.167	68.1754	118.886
47005	Benton County	Tennessee	2021	12045	118.546	85.9204	149.527	14.5525	10.5475	18.3557	103.993	75.373	131.171
47005	Benton County	Tennessee	2022	12079	90.6273	65.6684	114.337	12.8957	9.34418	16.2693	77.7316	56.3242	98.0673
47005	Benton County	Tennessee	2023	12213	108.998	79.0577	137.402	21.3602	15.4928	26.9264	87.638	63.5649	110.475
47005	Benton County	Tennessee	2024	12213	83.8287	60.7334	105.772	7.27256	5.26893	9.17626	76.5562	55.4645	96.5959
47007	Bledsoe County	Tennessee	2018	11977	48.6848	35.2527	61.4566	1.01413	0.734327	1.28017	47.6707	34.5183	60.1764
47007	Bledsoe County	Tennessee	2019	12354	51.5389	37.3284	65.0463	1.79709	1.30158	2.26807	49.7418	36.0268	62.7783
47007	Bledsoe County	Tennessee	2020	12530	45.0488	32.5973	56.8992	0.923436	0.668199	1.16635	44.1253	31.9291	55.7328
47007	Bledsoe County	Tennessee	2021	12572	61.368	44.4638	77.4276	7.74792	5.6137	9.7755	53.6201	38.8501	67.6521
47007	Bledsoe County	Tennessee	2022	12151	48.7175	35.2804	61.4919	6.08754	4.4085	7.68378	42.63	30.8719	53.8082
47007	Bledsoe County	Tennessee	2023	12221	65.7867	47.699	82.9542	13.7535	9.97204	17.3426	52.0332	37.7269	65.6117
47007	Bledsoe County	Tennessee	2024	12221	57.0061	41.2859	71.9495	5.96771	4.32204	7.53207	51.0384	36.9639	64.4174
47009	Blount County	Tennessee	2018	99005	54.7811	39.6735	69.1426	0.912604	0.660926	1.15185	53.8685	39.0126	67.9907
47009	Blount County	Tennessee	2019	100710	56.8462	41.1809	71.7321	1.97304	1.42932	2.48971	54.8732	39.7516	69.2424
47009	Blount County	Tennessee	2020	102188	51.116	36.9909	64.5577	0.68502	0.495725	0.865156	50.431	36.4951	63.6926
47009	Blount County	Tennessee	2021	104560	72.6466	52.6438	91.6461	9.24273	6.69779	11.66	63.4039	45.946	79.9861
47009	Blount County	Tennessee	2022	106753	68.0175	49.2558	85.8545	8.07312	5.84626	10.1902	59.9444	43.4096	75.6643
47009	Blount County	Tennessee	2023	107981	70.1892	50.8946	88.5003	14.2409	10.3262	17.9561	55.9483	40.5685	70.5442
47009	Blount County	Tennessee	2024	107981	62.362	45.1689	78.7035	6.31683	4.57529	7.97211	56.0451	40.5936	70.7314
47011	Bradley County	Tennessee	2018	78430	63.6101	46.1302	80.1961	1.03065	0.747432	1.29939	62.5795	45.3828	78.8967
47011	Bradley County	Tennessee	2019	79460	68.3097	49.56	86.0899	2.13568	1.54948	2.69158	66.174	48.0105	83.3983
47011	Bradley County	Tennessee	2020	80577	68.7693	49.8375	86.7498	1.09291	0.792041	1.37867	67.6764	49.0454	85.3712
47011	Bradley County	Tennessee	2021	81414	94.4007	68.5129	118.938	10.6777	7.74955	13.4532	83.723	60.7634	105.485
47011	Bradley County	Tennessee	2022	82132	73.4249	53.2489	92.5685	9.40513	6.82075	11.8573	64.0197	46.4282	80.7112
47011	Bradley County	Tennessee	2023	82915	84.0713	61.0608	105.86	17.081	12.4059	21.5078	66.9903	48.6549	84.352
47011	Bradley County	Tennessee	2024	82915	69.281	50.2614	87.3187	8.61278	6.24833	10.8552	60.6682	44.0131	76.4636
47013	Campbell County	Tennessee	2018	29864	76.0324	55.0562	95.9768	0.921405	0.667203	1.1631	75.111	54.389	94.8137
47013	Campbell County	Tennessee	2019	30082	82.5489	59.7963	104.172	2.60169	1.8846	3.28318	79.9472	57.9117	100.889
47013	Campbell County	Tennessee	2020	30122	77.6023	56.1526	98.0168	1.38515	1.00228	1.74953	76.2171	55.1503	96.2673
47013	Campbell County	Tennessee	2021	29916	111.776	81.0076	140.998	13.8441	10.0332	17.4633	97.9323	70.9744	123.534
47013	Campbell County	Tennessee	2022	29945	101.995	73.8614	128.742	12.0492	8.72567	15.209	89.9458	65.1357	113.533
47013	Campbell County	Tennessee	2023	30509	95.2248	69.0559	120.056	20.4411	14.8237	25.7714	74.7837	54.2323	94.2845
47013	Campbell County	Tennessee	2024	30509	83.4555	60.4464	105.325	10.487	7.59568	13.2352	72.9685	52.8507	92.0902
47015	Cannon County	Tennessee	2018	10805	67.3159	48.7508	84.9645	1.36366	0.987576	1.72118	65.9522	47.7632	83.2433
47015	Cannon County	Tennessee	2019	10988	60.44	43.7792	76.2744	2.0771	1.50453	2.62126	58.3629	42.2747	73.6531
47015	Cannon County	Tennessee	2020	11098	65.8354	47.6424	83.1481	1.37025	0.991599	1.73059	64.4651	46.6508	81.4175
47015	Cannon County	Tennessee	2021	10891	78.1968	56.661	98.6545	8.55201	6.19674	10.7894	69.6448	50.4643	87.8652
47015	Cannon County	Tennessee	2022	11063	66.7125	48.3167	84.1988	8.44916	6.11932	10.6638	58.2634	42.1974	73.535
47015	Cannon County	Tennessee	2023	11224	76.3385	55.3475	96.2624	15.1814	11.0069	19.1436	61.1571	44.3406	77.1188
47015	Cannon County	Tennessee	2024	11224	69.8516	50.5885	88.1632	6.4563	4.67583	8.14881	63.3953	45.9127	80.0144
47017	Carroll County	Tennessee	2018	20430	81.4931	59.0616	102.796	2.34117	1.69675	2.95317	79.152	57.3649	99.8427
47017	Carroll County	Tennessee	2019	20246	76.328	55.3147	96.2855	3.55609	2.57709	4.48591	72.7719	52.7376	91.7996
47017	Carroll County	Tennessee	2020	20208	90.7295	65.6951	114.534	2.35498	1.70519	2.97285	88.3745	63.9899	111.561
47017	Carroll County	Tennessee	2021	20628	100.56	72.8946	126.826	11.6673	8.45749	14.7148	88.8926	64.4371	112.111
47017	Carroll County	Tennessee	2022	20725	94.2283	68.2857	118.868	13.3104	9.64582	16.791	80.9179	58.6399	102.077
47017	Carroll County	Tennessee	2023	21054	83.417	60.5077	105.148	16.2219	11.7668	20.4479	67.1951	48.7409	84.7001
47017	Carroll County	Tennessee	2024	21054	78.9571	57.2064	99.6218	6.84433	4.95889	8.63563	72.1128	52.2475	90.9862
47019	Carter County	Tennessee	2018	43528	57.9462	41.9202	73.2036	0.73997	0.535318	0.934805	57.2063	41.3848	72.2688
47019	Carter County	Tennessee	2019	43746	63.0878	45.6579	79.6726	1.8466	1.33642	2.33205	61.2412	44.3215	77.3406
47019	Carter County	Tennessee	2020	43868	61.7852	44.6687	78.0947	0.794902	0.574689	1.00473	60.9903	44.094	77.09
47019	Carter County	Tennessee	2021	43746	78.2396	56.6359	98.7897	8.84304	6.40128	11.1657	69.3965	50.2346	87.624
47019	Carter County	Tennessee	2022	44072	69.3853	50.1948	87.6556	6.72397	4.86426	8.4945	62.6613	45.3305	79.1611
47019	Carter County	Tennessee	2023	44519	75.6049	54.7614	95.4157	14.8726	10.7723	18.7696	60.7323	43.989	76.646
47019	Carter County	Tennessee	2024	44519	58.7482	42.5087	74.2046	6.80581	4.92451	8.59638	51.9424	37.5842	65.6082
47021	Cheatham County	Tennessee	2018	30117	59.8734	43.381	75.5417	1.66227	1.20439	2.09727	58.2111	42.1766	73.4444
47021	Cheatham County	Tennessee	2019	30435	62.5776	45.3438	78.9486	2.34964	1.70256	2.96433	60.228	43.6413	75.9843
47021	Cheatham County	Tennessee	2020	30886	56.972	41.2453	71.9294	1.15304	0.834752	1.45576	55.8189	40.4105	70.4737
47021	Cheatham County	Tennessee	2021	31341	82.1497	59.557	103.596	10.2107	7.40255	12.8763	71.939	52.1545	90.7195
47021	Cheatham County	Tennessee	2022	31767	66.6658	48.3027	84.1112	8.89565	6.44535	11.2235	57.7701	41.8574	72.8877
47021	Cheatham County	Tennessee	2023	32004	72.7425	52.7543	91.7078	14.3955	10.4399	18.1486	58.347	42.3144	73.5592
47021	Cheatham County	Tennessee	2024	32004	62.2503	45.0931	78.5551	4.90002	3.54949	6.18345	57.3503	41.5436	72.3717
47023	Chester County	Tennessee	2018	12327	58.3726	42.2934	73.6484	1.42958	1.03579	1.8037	56.943	41.2576	71.8447
47023	Chester County	Tennessee	2019	12393	67.2592	48.7293	84.8648	3.06668	2.22181	3.8694	64.1925	46.5075	80.9954
47023	Chester County	Tennessee	2020	12593	59.808	43.2989	75.5093	1.40547	1.01751	1.77445	58.4025	42.2814	73.7349
47023	Chester County	Tennessee	2021	12662	86.1842	62.4519	108.727	9.2448	6.69908	11.6629	76.9394	55.7528	97.0641
47023	Chester County	Tennessee	2022	12801	68.7981	49.8516	86.796	10.1141	7.32874	12.76	58.684	42.5228	74.036
47023	Chester County	Tennessee	2023	12741	70.0204	50.7848	88.2694	13.3038	9.64906	16.7711	56.7166	41.1357	71.4983
47023	Chester County	Tennessee	2024	12741	63.5441	46.0386	80.1759	5.49061	3.97802	6.9277	58.0535	42.0605	73.2482
47025	Claiborne County	Tennessee	2018	24339	68.5193	49.6041	86.5098	0.673156	0.487327	0.849901	67.8461	49.1167	85.6599
47025	Claiborne County	Tennessee	2019	24479	64.5328	46.731	81.458	2.04437	1.48041	2.58055	62.4885	45.2506	78.8774
47025	Claiborne County	Tennessee	2020	24533	67.2784	48.6691	84.9962	0.981438	0.70997	1.2399	66.297	47.9591	83.7563
47025	Claiborne County	Tennessee	2021	24648	99.4852	72.0714	125.534	12.1082	8.77169	15.2786	87.377	63.2997	110.256
47025	Claiborne County	Tennessee	2022	24824	77.1838	55.8785	97.4467	9.03483	6.54092	11.4067	68.149	49.3376	86.0399
47025	Claiborne County	Tennessee	2023	25008	90.6568	65.7184	114.333	19.697	14.2786	24.8411	70.9598	51.4398	89.4916
47025	Claiborne County	Tennessee	2024	25008	79.2031	57.3442	99.9905	9.15448	6.62798	11.5571	70.0486	50.7162	88.4333
47027	Clay County	Tennessee	2018	5840	62.3715	45.1659	78.7298	0.928705	0.672516	1.17228	61.4428	44.4934	77.5575
47027	Clay County	Tennessee	2019	5755	75.9677	55.0261	95.8708	2.88432	2.08921	3.63999	73.0834	52.9368	92.2309
47027	Clay County	Tennessee	2020	5761	103.225	74.6935	130.38	2.06607	1.49501	2.60958	101.159	73.1985	127.77
47027	Clay County	Tennessee	2021	5737	98.807	71.5997	124.65	12.1647	8.81508	15.3464	86.6423	62.7847	109.304
47027	Clay County	Tennessee	2022	5756	98.6564	71.4364	124.538	12.2764	8.88929	15.4971	86.3799	62.5471	109.041
47027	Clay County	Tennessee	2023	5836	101.18	73.3629	127.58	22.5349	16.3395	28.4148	78.6449	57.0235	99.1654
47027	Clay County	Tennessee	2024	5836	91.198	66.0387	115.119	8.55987	6.1984	10.8051	82.6382	59.8403	104.314
47029	Cocke County	Tennessee	2018	27223	65.7068	47.5369	83.0039	0.608372	0.440138	0.768523	65.0984	47.0967	82.2354
47029	Cocke County	Tennessee	2019	27405	75.1956	54.4253	94.9566	2.65476	1.92146	3.35241	72.5409	52.5038	91.6041
47029	Cocke County	Tennessee	2020	27666	74.8118	54.0918	94.5525	0.933433	0.674908	1.17974	73.8784	53.4169	93.3727
47029	Cocke County	Tennessee	2021	27807	99.4742	72.0065	125.603	11.5318	8.34757	14.5608	87.9424	63.659	111.042
47029	Cocke County	Tennessee	2022	28135	98.282	71.107	124.15	10.0674	7.28376	12.7172	88.2146	63.8232	111.433
47029	Cocke County	Tennessee	2023	28543	104.707	75.8505	132.128	21.0098	15.2197	26.512	83.697	60.6308	105.616
47029	Cocke County	Tennessee	2024	28543	78.9215	57.1034	99.6884	8.78107	6.35352	11.0917	70.1404	50.7499	88.5968
47031	Coffee County	Tennessee	2018	40037	67.8951	49.1903	85.6668	1.27906	0.926682	1.61385	66.6161	48.2636	84.0529
47031	Coffee County	Tennessee	2019	40614	62.938	45.6048	79.4036	2.20423	1.59718	2.78089	60.7338	44.0076	76.6227
47031	Coffee County	Tennessee	2020	41496	66.6857	48.2766	84.1948	1.23404	0.893371	1.55805	65.4516	47.3832	82.6368
47031	Coffee County	Tennessee	2021	42470	87.9091	63.7215	110.875	9.2355	6.69441	11.6482	78.6736	57.0271	99.2266
47031	Coffee County	Tennessee	2022	43121	83.6139	60.5814	105.496	10.5335	7.63188	13.2901	73.0805	52.9496	92.2058
47031	Coffee County	Tennessee	2023	43685	73.446	53.2765	92.5775	14.3741	10.4267	18.1183	59.0719	42.8498	74.4592
47031	Coffee County	Tennessee	2024	43685	72.1487	52.2759	91.0281	7.26319	5.2626	9.16377	64.8856	47.0133	81.8644
47033	Crockett County	Tennessee	2018	10300	79.4086	57.5707	100.138	2.40298	1.74215	3.03027	77.0057	55.8286	97.1076
47033	Crockett County	Tennessee	2019	10245	72.8542	52.8028	91.8955	3.2026	2.32116	4.03964	69.6516	50.4817	87.8558
47033	Crockett County	Tennessee	2020	10174	86.8875	62.933	109.656	2.27428	1.64727	2.87024	84.6133	61.2857	106.785
47033	Crockett County	Tennessee	2021	9995	90.3224	65.4872	113.895	9.71775	7.04575	12.2539	80.6046	58.4415	101.641
47033	Crockett County	Tennessee	2022	9992	87.8941	63.7113	110.855	12.2344	8.86828	15.4304	75.6597	54.843	95.4243
47033	Crockett County	Tennessee	2023	10141	85.2115	61.8124	107.406	15.5793	11.3012	19.6371	69.6322	50.5112	87.7685
47033	Crockett County	Tennessee	2024	10141	66.7522	48.368	84.2163	5.60661	4.0625	7.07345	61.1456	44.3055	77.1428
47035	Cumberland County	Tennessee	2018	46534	64.6253	46.7905	81.5855	1.31986	0.955614	1.66624	63.3054	45.8349	79.9192
47035	Cumberland County	Tennessee	2019	47363	66.5289	48.1806	83.9717	2.40164	1.73928	3.0313	64.1273	46.4413	80.9404
47035	Cumberland County	Tennessee	2020	48338	67.1679	48.5976	84.8443	1.23175	0.891203	1.55591	65.9362	47.7064	83.2884
47035	Cumberland County	Tennessee	2021	49104	98.2808	71.2008	124.012	11.6284	8.42432	14.6728	86.6524	62.7765	109.339
47035	Cumberland County	Tennessee	2022	50071	75.4156	54.6075	95.2013	9.03338	6.54095	11.4033	66.3823	48.0665	83.7979
47035	Cumberland County	Tennessee	2023	51175	86.2647	62.5406	108.785	17.6094	12.7666	22.2065	68.6553	49.7741	86.5782
47035	Cumberland County	Tennessee	2024	51175	70.4625	51.0275	88.9392	6.97092	5.0482	8.79884	63.4916	45.9793	80.1403
47037	Davidson County	Tennessee	2018	520504	45.4203	32.9504	57.2469	1.21935	0.884582	1.53684	44.201	32.0658	55.71
47037	Davidson County	Tennessee	2019	522834	47.433	34.4169	59.7744	1.54087	1.11804	1.94178	45.8922	33.2989	57.8326
47037	Davidson County	Tennessee	2020	525465	52.3557	37.9608	66.0181	0.924016	0.669964	1.16514	51.4317	37.2909	64.853
47037	Davidson County	Tennessee	2021	534088	62.2548	45.2065	78.4022	7.26105	5.27263	9.1444	54.9938	39.9338	69.2578
47037	Davidson County	Tennessee	2022	539756	52.0375	37.7556	65.5801	6.52584	4.7348	8.22417	45.5116	33.0208	57.3559
47037	Davidson County	Tennessee	2023	539698	56.6937	41.1791	71.3832	10.2353	7.43434	12.8873	46.4584	33.7447	58.4959
47037	Davidson County	Tennessee	2024	539698	48.2692	35.0183	60.836	3.79602	2.75393	4.78431	44.4732	32.2643	56.0517
47039	Decatur County	Tennessee	2018	8671	69.5889	50.4124	87.8111	1.69624	1.22881	2.14041	67.8926	49.1836	85.6707
47039	Decatur County	Tennessee	2019	8677	78.1988	56.652	98.6722	3.60173	2.60931	4.54471	74.5971	54.0427	94.1275
47039	Decatur County	Tennessee	2020	8662	96.4684	69.8331	121.804	2.07294	1.50059	2.61735	94.3954	68.3325	119.186
47039	Decatur County	Tennessee	2021	8535	102.911	74.5688	129.835	11.4919	8.32701	14.4985	91.4191	66.2418	115.336
47039	Decatur County	Tennessee	2022	8687	85.873	62.2086	108.36	12.3737	8.96384	15.614	73.4993	53.2448	92.7462
47039	Decatur County	Tennessee	2023	8780	95.513	69.2653	120.419	18.5104	13.4236	23.3372	77.0026	55.8417	97.0817
47039	Decatur County	Tennessee	2024	8780	92.9311	67.3208	117.268	8.1357	5.89363	10.2663	84.7954	61.4271	107.002
47041	DeKalb County	Tennessee	2018	15052	61.6404	44.6348	77.8094	1.05284	0.762375	1.32901	60.5876	43.8724	76.4804
47041	DeKalb County	Tennessee	2019	15331	70.205	50.8467	88.6058	2.46822	1.78764	3.11515	67.7368	49.0591	85.4907
47041	DeKalb County	Tennessee	2020	15629	71.3504	51.6276	90.122	1.57247	1.13781	1.98617	69.778	50.4898	88.1358
47041	DeKalb County	Tennessee	2021	15338	98.0497	71.0425	123.707	11.1363	8.06888	14.0504	86.9134	62.9736	109.657
47041	DeKalb County	Tennessee	2022	15720	69.0491	50.0022	87.1576	8.77611	6.35526	11.0777	60.2729	43.6469	76.0799
47041	DeKalb County	Tennessee	2023	15888	75.0957	54.4434	94.6996	15.5181	11.2504	19.5692	59.5775	43.193	75.1305
47041	DeKalb County	Tennessee	2024	15888	64.273	46.5416	81.1318	6.09772	4.41551	7.69715	58.1753	42.1261	73.4346
47043	Dickson County	Tennessee	2018	39119	62.0053	44.9197	78.2401	1.72366	1.2487	2.17497	60.2816	43.671	76.0652
47043	Dickson County	Tennessee	2019	39596	61.029	44.2141	77.0057	2.1993	1.59334	2.77505	58.8297	42.6208	74.2307
47043	Dickson County	Tennessee	2020	40092	55.2024	39.9566	69.7062	1.1249	0.814226	1.42046	54.0775	39.1424	68.2857
47043	Dickson County	Tennessee	2021	40897	80.6923	58.484	101.782	9.88806	7.16665	12.4724	70.8042	51.3173	89.3093
47043	Dickson County	Tennessee	2022	41466	65.8869	47.7336	83.1354	9.13034	6.61473	11.5206	56.7565	41.1188	71.6148
47043	Dickson County	Tennessee	2023	42091	68.7175	49.8325	86.6374	13.8335	10.0318	17.4409	54.884	39.8008	69.1964
47043	Dickson County	Tennessee	2024	42091	57.7824	41.8523	72.9233	4.54128	3.28929	5.73124	53.2411	38.563	67.1921
47045	Dyer County	Tennessee	2018	26852	77.7597	56.3955	98.0294	2.74261	1.98909	3.45753	75.0171	54.4064	94.5718
47045	Dyer County	Tennessee	2019	26795	75.9252	55.0298	95.7673	3.72119	2.69709	4.69368	72.204	52.3328	91.0736
47045	Dyer County	Tennessee	2020	26514	88.035	63.7675	111.099	2.55446	1.8503	3.22368	85.4805	61.9172	107.875
47045	Dyer County	Tennessee	2021	26464	115.132	83.5212	145.112	13.2492	9.61147	16.6992	101.883	73.9098	128.413
47045	Dyer County	Tennessee	2022	26348	93.5802	67.8491	118.003	13.0397	9.45425	16.4428	80.5405	58.3948	101.56
47045	Dyer County	Tennessee	2023	26248	83.7949	60.7893	105.614	15.2682	11.0764	19.2438	68.5267	49.7129	86.3697
47045	Dyer County	Tennessee	2024	26248	72.4939	52.5278	91.4611	6.49266	4.70446	8.19138	66.0013	47.8234	83.2698
47047	Fayette County	Tennessee	2018	31273	53.8413	39.0217	67.9148	1.4241	1.03212	1.79635	52.4172	37.9896	66.1185
47047	Fayette County	Tennessee	2019	31973	55.001	39.857	69.3852	2.49673	1.80928	3.14969	52.5042	38.0477	66.2355
47047	Fayette County	Tennessee	2020	32557	62.5064	45.2744	78.8844	1.61257	1.16801	2.0351	60.8938	44.1064	76.8493
47047	Fayette County	Tennessee	2021	33686	69.367	50.2729	87.5004	6.79745	4.92637	8.5744	62.5695	45.3465	78.926
47047	Fayette County	Tennessee	2022	34248	68.272	49.4846	86.1116	10.282	7.45255	12.9687	57.99	42.0321	73.1429
47047	Fayette County	Tennessee	2023	34575	66.3016	48.1015	83.5613	12.8855	9.34838	16.2399	53.4161	38.7532	67.3215
47047	Fayette County	Tennessee	2024	34575	57.886	41.952	73.0184	5.02481	3.64165	6.33838	52.8611	38.3103	66.68
47049	Fentress County	Tennessee	2018	13697	72.2608	52.3014	91.2501	1.05133	0.760936	1.3276	71.2095	51.5405	89.9225
47049	Fentress County	Tennessee	2019	14041	65.9198	47.7254	83.2231	2.2603	1.63644	2.85361	63.6595	46.089	80.3695
47049	Fentress County	Tennessee	2020	14282	74.8531	54.1457	94.5699	1.36196	0.98519	1.72071	73.4912	53.1605	92.8492
47049	Fentress County	Tennessee	2021	14396	112.904	81.7831	142.48	13.6502	9.88765	17.226	99.2538	71.8954	125.254
47049	Fentress County	Tennessee	2022	14712	80.9478	58.5927	102.215	9.46076	6.84801	11.9463	71.4871	51.7447	90.2682
47049	Fentress County	Tennessee	2023	14906	106.333	77.0719	134.119	22.338	16.1909	28.175	83.9955	60.881	105.944
47049	Fentress County	Tennessee	2024	14906	77.4518	56.0719	97.7858	7.50538	5.43359	9.47583	69.9464	50.6384	88.3099
47051	Franklin County	Tennessee	2018	31118	60.3867	43.7515	76.1914	0.973824	0.705557	1.2287	59.4129	43.046	74.9627
47051	Franklin County	Tennessee	2019	31458	64.1992	46.5207	80.9916	2.15873	1.56428	2.72339	62.0405	44.9565	78.2683
47051	Franklin County	Tennessee	2020	31757	67.2358	48.6758	84.8879	1.09789	0.794829	1.38614	66.1379	47.881	83.5018
47051	Franklin County	Tennessee	2021	32411	84.201	61.0277	106.206	8.64929	6.26888	10.9097	75.5517	54.7588	95.2966
47051	Franklin County	Tennessee	2022	32970	74.9145	54.2769	94.5219	9.65957	6.99853	12.1878	65.2549	47.2783	82.3341
47051	Franklin County	Tennessee	2023	33536	74.5691	54.0927	93.9908	14.6236	10.608	18.4324	59.9454	43.4847	75.5584
47051	Franklin County	Tennessee	2024	33536	66.9752	48.533	84.4928	7.19259	5.21205	9.07384	59.7826	43.3209	75.419
47053	Gibson County	Tennessee	2018	34867	78.2601	56.7368	98.6913	2.32587	1.6862	2.93308	75.9342	55.0506	95.7582
47053	Gibson County	Tennessee	2019	35022	77.4084	56.1074	97.6344	3.50791	2.54262	4.4245	73.9004	53.5648	93.2099
47053	Gibson County	Tennessee	2020	35035	90.1025	65.2573	113.719	2.33025	1.6877	2.94103	87.7723	63.5696	110.778
47053	Gibson County	Tennessee	2021	36163	113.136	82.0365	142.649	12.7988	9.28059	16.1376	100.337	72.7559	126.512
47053	Gibson County	Tennessee	2022	36470	89.8431	65.1255	113.311	12.5324	9.08452	15.806	77.3107	56.041	97.5048
47053	Gibson County	Tennessee	2023	36584	91.318	66.248	115.094	17.1357	12.4313	21.5972	74.1823	53.8166	93.4969
47053	Gibson County	Tennessee	2024	36584	72.9015	52.8245	91.9733	6.05834	4.38988	7.64327	66.8432	48.4346	84.33
47055	Giles County	Tennessee	2018	21894	70.1063	50.7926	88.4562	1.3943	1.01018	1.75925	68.712	49.7824	86.697
47055	Giles County	Tennessee	2019	22002	77.673	56.2701	98.0103	2.86115	2.07276	3.61029	74.8119	54.1974	94.4
47055	Giles County	Tennessee	2020	22039	76.5604	55.4099	96.6847	1.61811	1.17109	2.04344	74.9423	54.2388	94.6412
47055	Giles County	Tennessee	2021	22820	100.046	72.5126	126.192	11.8036	8.55515	14.8884	88.2428	63.9574	111.304
47055	Giles County	Tennessee	2022	22723	79.2497	57.4024	100.014	11.1275	8.05994	14.0431	68.1221	49.3425	85.9709
47055	Giles County	Tennessee	2023	22961	80.297	58.2386	101.224	16.0673	11.6535	20.2548	64.2297	46.5851	80.969
47055	Giles County	Tennessee	2024	22961	73.8319	53.4904	93.1589	7.63295	5.53	9.63104	66.1989	47.9604	83.5279
47057	Grainger County	Tennessee	2018	17652	67.3006	48.733	84.9549	0.72996	0.528571	0.921443	66.5706	48.2044	84.0334
47057	Grainger County	Tennessee	2019	17852	68.334	49.4992	86.2335	2.05733	1.49027	2.59623	66.2766	48.009	83.6373
47057	Grainger County	Tennessee	2020	18073	73.2393	52.9939	92.5083	0.956102	0.69181	1.20765	72.2832	52.3021	91.3006
47057	Grainger County	Tennessee	2021	18297	94.4111	68.4021	119.122	11.2579	8.15649	14.2045	83.1532	60.2456	104.918
47057	Grainger County	Tennessee	2022	18797	68.0471	49.2718	85.8999	7.78478	5.63684	9.82718	60.2624	43.635	76.0727
47057	Grainger County	Tennessee	2023	19110	78.3728	56.8234	98.8264	16.8643	12.2273	21.2655	61.5086	44.5961	77.561
47057	Grainger County	Tennessee	2024	19110	68.0823	49.3008	85.9391	7.77673	5.6314	9.81643	60.3056	43.6694	76.1227
47059	Greene County	Tennessee	2018	52681	65.0714	47.113	82.1494	0.607495	0.439839	0.766932	64.4639	46.6732	81.3825
47059	Greene County	Tennessee	2019	52717	77.5865	56.1967	97.9164	2.51778	1.82366	3.17751	75.0687	54.3731	94.7389
47059	Greene County	Tennessee	2020	53225	71.8423	51.9823	90.745	0.884688	0.640126	1.11746	70.9576	51.3421	89.6275
47059	Greene County	Tennessee	2021	54128	96.0751	69.6056	121.225	10.8095	7.83142	13.6391	85.2656	61.7742	107.586
47059	Greene County	Tennessee	2022	54652	79.6579	57.6739	100.564	7.46759	5.40669	9.42746	72.1903	52.2673	91.1366
47059	Greene County	Tennessee	2023	55535	84.812	61.4793	106.964	16.6628	12.0787	21.0151	68.1491	49.4005	85.9494
47059	Greene County	Tennessee	2024	55535	72.4527	52.4595	91.4646	8.37213	6.06185	10.569	64.0806	46.3976	80.8956
47061	Grundy County	Tennessee	2018	9953	78.6232	56.9347	99.2435	1.14179	0.826826	1.44125	77.4814	56.1079	97.8022
47061	Grundy County	Tennessee	2019	10036	70.966	51.3993	89.5642	2.32713	1.6855	2.93701	68.6388	49.7138	86.6272
47061	Grundy County	Tennessee	2020	10127	90.2946	65.3435	114.038	1.53512	1.11092	1.93879	88.7595	64.2326	112.099
47061	Grundy County	Tennessee	2021	10191	109.201	79.1135	137.788	11.5785	8.38837	14.6096	97.6222	70.7251	123.179
47061	Grundy County	Tennessee	2022	10292	90.1173	65.263	113.745	10.7539	7.78801	13.5735	79.3634	57.475	100.172
47061	Grundy County	Tennessee	2023	10380	106.181	76.986	133.891	20.6723	14.9883	26.0672	85.5088	61.9977	107.824
47061	Grundy County	Tennessee	2024	10380	80.5299	58.3314	101.627	8.20506	5.94329	10.3546	72.3249	52.3881	91.2727
47063	Hamblen County	Tennessee	2018	46961	61.4258	44.4969	77.5132	0.543978	0.394058	0.686446	60.8818	44.1029	76.8267
47063	Hamblen County	Tennessee	2019	47212	72.0718	52.229	90.9184	2.14627	1.55536	2.70752	69.9256	50.6737	88.2109
47063	Hamblen County	Tennessee	2020	47288	78.1236	56.5539	98.6404	0.972174	0.70376	1.22749	77.1514	55.8501	97.413
47063	Hamblen County	Tennessee	2021	46942	106.655	77.3093	134.518	12.8486	9.31337	16.2053	93.8064	67.9959	118.313
47063	Hamblen County	Tennessee	2022	47480	80.5387	58.3414	101.633	8.71811	6.31531	11.0015	71.8206	52.0261	90.6316
47063	Hamblen County	Tennessee	2023	47851	87.9411	63.7827	110.86	18.0957	13.1246	22.8118	69.8454	50.6581	88.0485
47063	Hamblen County	Tennessee	2024	47851	76.8006	55.6351	96.9138	8.47946	6.1426	10.7001	68.3212	49.4925	86.2137
47065	Hamilton County	Tennessee	2018	271260	57.8096	41.9368	72.8641	0.850403	0.616908	1.07186	56.9592	41.3199	71.7923
47065	Hamilton County	Tennessee	2019	274190	60.2585	43.7282	75.9294	1.78962	1.29869	2.25503	58.4689	42.4295	73.6744
47065	Hamilton County	Tennessee	2020	277478	60.2509	43.6815	75.979	0.958602	0.694981	1.20884	59.2923	42.9866	74.7702
47065	Hamilton County	Tennessee	2021	275978	77.9313	56.5846	98.1525	8.8798	6.44747	11.1839	69.0515	50.1371	86.9686
47065	Hamilton County	Tennessee	2022	280092	67.8147	49.2043	85.4609	8.59459	6.23598	10.831	59.2201	42.9684	74.6299
47065	Hamilton County	Tennessee	2023	283183	71.8401	52.2054	90.4183	14.4886	10.5287	18.2354	57.3515	41.6767	72.1829
47065	Hamilton County	Tennessee	2024	283183	61.977	44.9855	78.0799	7.21554	5.23734	9.0903	54.7614	39.7482	68.9896
47067	Hancock County	Tennessee	2018	4947	72.7354	52.6412	91.8547	0.678496	0.491052	0.856846	72.0569	52.1502	90.9979
47067	Hancock County	Tennessee	2019	4986	68.5695	49.6406	86.573	2.16728	1.56899	2.73632	66.4023	48.0716	83.8367
47067	Hancock County	Tennessee	2020	4879	70.4765	50.9705	89.054	1.01728	0.735725	1.28543	69.4593	50.2348	87.7686
47067	Hancock County	Tennessee	2021	5082	106.24	76.9332	134.103	12.7389	9.22485	16.0799	93.5009	67.7084	118.023
47067	Hancock County	Tennessee	2022	5142	82.8153	59.9349	104.586	9.31938	6.7446	11.7693	73.4959	53.1903	92.8171
47067	Hancock County	Tennessee	2023	5220	84.3232	61.1045	106.378	18.3048	13.2645	23.0924	66.0183	47.8399	83.2851
47067	Hancock County	Tennessee	2024	5220	94.5919	68.4585	119.458	10.7498	7.77986	13.5756	83.8422	60.6786	105.882
47069	Hardeman County	Tennessee	2018	19288	62.2338	45.09	78.5217	1.62132	1.17469	2.04566	60.6125	43.9153	76.476
47069	Hardeman County	Tennessee	2019	19282	61.0165	44.2039	76.9916	2.73469	1.98117	3.45067	58.2818	42.2228	73.541
47069	Hardeman County	Tennessee	2020	19119	74.9731	54.2803	94.6523	1.75316	1.26929	2.21334	73.22	53.011	92.439
47069	Hardeman County	Tennessee	2021	19615	82.6156	59.8551	104.241	8.25993	5.98433	10.422	74.3557	53.8708	93.8187
47069	Hardeman County	Tennessee	2022	19621	85.504	61.959	107.869	13.0761	9.47538	16.4964	72.4279	52.4836	91.3724
47069	Hardeman County	Tennessee	2023	19591	87.0839	63.1603	109.78	17.1126	12.4115	21.5727	69.9712	50.7489	88.2078
47069	Hardeman County	Tennessee	2024	19591	70.6818	51.2115	89.1796	6.69121	4.84802	8.44233	63.9906	46.3635	80.7373
47071	Hardin County	Tennessee	2018	19317	79.596	57.6737	100.422	1.68283	1.21934	2.12312	77.9132	56.4544	98.2985
47071	Hardin County	Tennessee	2019	19244	84.9998	61.5853	107.245	3.72823	2.70123	4.70393	81.2715	58.8841	102.541
47071	Hardin County	Tennessee	2020	19269	88.8014	64.303	112.094	2.02622	1.46723	2.5577	86.7752	62.8358	109.537
47071	Hardin County	Tennessee	2021	20230	108.12	78.3546	136.389	10.9107	7.90703	13.7635	97.2089	70.4476	122.625
47071	Hardin County	Tennessee	2022	20406	91.0477	65.974	114.866	13.1169	9.5046	16.5482	77.9308	56.4694	98.3175
47071	Hardin County	Tennessee	2023	20556	86.544	62.7769	109.088	16.4516	11.9336	20.7372	70.0924	50.8433	88.3511
47071	Hardin County	Tennessee	2024	20556	83.5373	60.5402	105.379	8.15642	5.91103	10.289	75.3809	54.6292	95.0896
47073	Hawkins County	Tennessee	2018	42941	62.4895	45.2513	78.8788	0.597994	0.433033	0.754832	61.8915	44.8183	78.124
47073	Hawkins County	Tennessee	2019	43324	74.6495	54.0731	94.2048	2.41919	1.75236	3.05292	72.2303	52.3207	91.1518
47073	Hawkins County	Tennessee	2020	43572	69.2985	50.1446	87.5278	0.84028	0.608028	1.06132	68.4582	49.5365	86.4665
47073	Hawkins County	Tennessee	2021	43991	98.4086	71.3003	124.163	11.4295	8.28109	14.4208	86.979	63.0192	109.742
47073	Hawkins County	Tennessee	2022	44689	85.9116	62.2072	108.451	9.38292	6.79403	11.8446	76.5286	55.4132	96.6064
47073	Hawkins County	Tennessee	2023	45310	85.9616	62.3201	108.404	18.2438	13.2263	23.0067	67.7179	49.0938	85.397
47073	Hawkins County	Tennessee	2024	45310	69.1033	50.0348	87.2357	7.85909	5.69044	9.92128	61.2442	44.3443	77.3144
47075	Haywood County	Tennessee	2018	12683	84.0712	60.9517	106.017	2.38562	1.72958	3.00835	81.6855	59.2221	103.008
47075	Haywood County	Tennessee	2019	12642	66.0068	47.8432	83.2538	2.85372	2.06844	3.59938	63.1531	45.7748	79.6545
47075	Haywood County	Tennessee	2020	12457	82.0826	59.4588	103.583	2.13389	1.54574	2.69283	79.9487	57.913	100.89
47075	Haywood County	Tennessee	2021	13035	99.1954	71.9178	125.087	10.2201	7.4097	12.8878	88.9753	64.5081	112.2
47075	Haywood County	Tennessee	2022	12975	83.1858	60.3051	104.907	12.1724	8.82435	15.3508	71.0133	51.4808	89.556
47075	Haywood County	Tennessee	2023	12743	85.5115	62.0421	107.766	16.1131	11.6907	20.3066	69.3984	50.3514	87.4598
47075	Haywood County	Tennessee	2024	12743	76.9212	55.7482	97.0288	6.67289	4.83613	8.41721	70.2483	50.912	88.6116
47077	Henderson County	Tennessee	2018	20341	65.642	47.5607	82.8198	1.73908	1.26005	2.19418	63.9029	46.3006	80.6256
47077	Henderson County	Tennessee	2019	20566	66.9885	48.5364	84.5184	3.15698	2.28739	3.98312	63.8315	46.249	80.5353
47077	Henderson County	Tennessee	2020	20537	72.339	52.3695	91.3321	1.746	1.26401	2.20443	70.593	51.1055	89.1277
47077	Henderson County	Tennessee	2021	20435	89.8752	65.1294	113.379	10.0234	7.26361	12.6447	79.8518	57.8658	100.734
47077	Henderson County	Tennessee	2022	20490	86.5508	62.7084	109.203	12.4286	9.00489	15.6814	74.1221	53.7035	93.5212
47077	Henderson County	Tennessee	2023	20610	86.2709	62.5675	108.76	16.7	12.1116	21.0535	69.5709	50.4559	87.7068
47077	Henderson County	Tennessee	2024	20610	78.2049	56.6558	98.681	6.72747	4.87373	8.48889	71.4775	51.782	90.1921
47079	Henry County	Tennessee	2018	24316	79.1342	57.362	99.8059	2.29799	1.66575	2.89828	76.8362	55.6963	96.9076
47079	Henry County	Tennessee	2019	24349	86.4329	62.6482	109.018	3.96836	2.87634	5.00528	82.4646	59.7719	104.012
47079	Henry County	Tennessee	2020	24206	85.0368	61.5831	107.333	2.2288	1.61408	2.81319	82.808	59.969	104.52
47079	Henry County	Tennessee	2021	24332	102.109	74.0343	128.755	12.4214	9.00615	15.6628	89.6875	65.0282	113.092
47079	Henry County	Tennessee	2022	24560	92.9781	67.3891	117.277	13.2967	9.63725	16.7717	79.6814	57.7518	100.506
47079	Henry County	Tennessee	2023	24725	98.4528	71.4228	124.088	19.1977	13.927	24.1964	79.2552	57.4958	99.892
47079	Henry County	Tennessee	2024	24725	81.3948	58.9807	102.686	7.31599	5.30135	9.22968	74.0788	53.6794	93.4561
47081	Hickman County	Tennessee	2018	18899	63.2491	45.8032	79.8351	1.72208	1.24708	2.17366	61.5271	44.5561	77.6614
47081	Hickman County	Tennessee	2019	19053	61.6602	44.6565	77.8238	2.41155	1.74653	3.04371	59.2486	42.9099	74.7801
47081	Hickman County	Tennessee	2020	19267	73.2316	52.9889	92.498	1.48315	1.07318	1.87335	71.7485	51.9157	90.6247
47081	Hickman County	Tennessee	2021	19186	83.9939	60.8514	105.983	10.123	7.33385	12.7731	73.8709	53.5176	93.2098
47081	Hickman County	Tennessee	2022	19272	82.4414	59.7039	104.057	11.5432	8.35956	14.5698	70.8982	51.3443	89.4873
47081	Hickman County	Tennessee	2023	19498	78.6746	57.0362	99.2157	15.6492	11.3451	19.735	63.0254	45.6911	79.4807
47081	Hickman County	Tennessee	2024	19498	58.9326	42.6766	74.3876	4.7582	3.44569	6.00603	54.1744	39.2309	68.3816
47083	Houston County	Tennessee	2018	6108	84.833	61.4835	107.007	2.2287	1.61527	2.81124	82.6043	59.8682	104.196
47083	Houston County	Tennessee	2019	6103	73.8988	53.5564	93.2183	2.67378	1.93776	3.37279	71.225	51.6186	89.8455
47083	Houston County	Tennessee	2020	6168	97.8029	70.8201	123.458	2.1342	1.5454	2.69404	95.6687	69.2748	120.764
47083	Houston County	Tennessee	2021	6230	108.007	78.3048	136.201	13.7425	9.96328	17.3299	94.2646	68.3416	118.871
47083	Houston County	Tennessee	2022	6196	78.0856	56.586	98.5063	10.8493	7.86209	13.6865	67.2364	48.7239	84.8198
47083	Houston County	Tennessee	2023	6331	99.577	72.2252	125.524	19.0705	13.8322	24.0398	80.5065	58.393	101.484
47083	Houston County	Tennessee	2024	6331	86.2424	62.4856	108.813	6.80065	4.92731	8.58043	79.4418	57.5583	100.232
47085	Humphreys County	Tennessee	2018	13767	86.9218	63.0003	109.638	2.15765	1.56385	2.72152	84.7642	61.4364	106.916
47085	Humphreys County	Tennessee	2019	13874	71.1394	51.5624	89.729	2.63654	1.91098	3.3255	68.5029	49.6514	86.4035
47085	Humphreys County	Tennessee	2020	13862	74.5993	54.0234	94.1605	1.57112	1.13778	1.9831	73.0281	52.8856	92.1774
47085	Humphreys County	Tennessee	2021	14310	110.519	80.1272	139.368	13.3037	9.64527	16.7763	97.2155	70.4819	122.591
47085	Humphreys County	Tennessee	2022	14236	79.1976	57.4002	99.8972	10.6627	7.728	13.4495	68.535	49.6722	86.4476
47085	Humphreys County	Tennessee	2023	14522	89.7754	65.1295	113.149	16.7165	12.1274	21.0688	73.0588	53.0021	92.0801
47085	Humphreys County	Tennessee	2024	14522	80.5267	58.3561	101.584	6.25452	4.53252	7.89006	74.2722	53.8235	93.6942
47087	Jackson County	Tennessee	2018	9203	70.1935	50.8219	88.6154	1.07108	0.775487	1.35218	69.1225	50.0464	87.2632
47087	Jackson County	Tennessee	2019	9226	69.888	50.6112	88.2144	2.66537	1.9302	3.3643	67.2226	48.681	84.8501
47087	Jackson County	Tennessee	2020	9279	72.8496	52.7017	92.031	1.53809	1.1127	1.94307	71.3115	51.589	90.088
47087	Jackson County	Tennessee	2021	9203	84.6358	61.3141	106.796	10.0961	7.31411	12.7396	74.5397	54	94.0567
47087	Jackson County	Tennessee	2022	9385	91.4496	66.2054	115.459	11.6605	8.44164	14.7218	79.7892	57.7638	100.737
47087	Jackson County	Tennessee	2023	9623	79.0825	57.3261	99.7385	17.3199	12.555	21.8438	61.7626	44.7711	77.8947
47087	Jackson County	Tennessee	2024	9623	72.1826	52.2573	91.1332	6.89978	4.99516	8.71123	65.2828	47.2621	82.422
47089	Jefferson County	Tennessee	2018	40976	58.9891	42.7096	74.4705	0.58304	0.422135	0.736055	58.4061	42.2874	73.7344
47089	Jefferson County	Tennessee	2019	41566	61.8199	44.7788	78.0156	1.95481	1.41596	2.46694	59.865	43.3629	75.5486
47089	Jefferson County	Tennessee	2020	42294	57.2514	41.424	72.3164	0.696942	0.504269	0.880333	56.5545	40.9197	71.4361
47089	Jefferson County	Tennessee	2021	42528	85.7901	62.1474	108.257	10.0858	7.30627	12.7271	75.7043	54.8411	95.53
47089	Jefferson County	Tennessee	2022	43409	69.4934	50.315	87.7316	7.48353	5.41826	9.44754	62.0099	44.8967	78.284
47089	Jefferson County	Tennessee	2023	44111	76.7676	55.6506	96.8152	15.6295	11.3302	19.7111	61.1381	44.3204	77.1041
47089	Jefferson County	Tennessee	2024	44111	71.63	51.8658	90.4231	7.83416	5.67256	9.88956	63.7958	46.1933	80.5335
47091	Johnson County	Tennessee	2018	14065	52.2863	37.7985	66.0927	0.765379	0.553303	0.96748	51.5209	37.2452	65.1252
47091	Johnson County	Tennessee	2019	14063	61.8682	44.7432	78.1788	1.77776	1.28568	2.24644	60.0904	43.4575	75.9323
47091	Johnson County	Tennessee	2020	14157	51.6881	37.3467	65.3644	0.783739	0.566283	0.991111	50.9044	36.7805	64.3733
47091	Johnson County	Tennessee	2021	14408	66.7975	48.32	84.3903	7.87585	5.69724	9.95015	58.9216	42.6228	74.4401
47091	Johnson County	Tennessee	2022	14381	60.2185	43.537	76.1132	6.13134	4.43286	7.7497	54.0872	39.1042	68.3635
47091	Johnson County	Tennessee	2023	14628	65.0648	47.1002	82.1526	13.4154	9.71134	16.9386	51.6494	37.3889	65.214
47091	Johnson County	Tennessee	2024	14628	62.2734	45.033	78.6955	7.16291	5.17985	9.05183	55.1105	39.8531	69.6437
47093	Knox County	Tennessee	2018	345000	56.5463	40.9989	71.3027	0.865296	0.627384	1.09111	55.681	40.3715	70.2116
47093	Knox County	Tennessee	2019	349466	56.3959	40.9006	71.0976	1.78715	1.29612	2.25304	54.6087	39.6045	68.8445
47093	Knox County	Tennessee	2020	354220	54.9754	39.8223	69.3763	0.800145	0.579597	1.00974	54.1753	39.2427	68.3666
47093	Knox County	Tennessee	2021	362777	76.5217	55.5375	96.4113	10.6862	7.75577	13.4638	65.8355	47.7817	82.9475
47093	Knox County	Tennessee	2022	369268	63.1766	45.7953	79.6791	7.63223	5.53243	9.62586	55.5444	40.2629	70.0533
47093	Knox County	Tennessee	2023	372855	70.3034	51.0429	88.5501	15.0616	10.9353	18.9707	55.2418	40.1076	69.5794
47093	Knox County	Tennessee	2024	372855	60.4325	43.8313	76.1818	7.19982	5.22199	9.07618	53.2326	38.6093	67.1057
47095	Lake County	Tennessee	2018	6078	73.2663	53.1523	92.3421	2.95444	2.14335	3.72366	70.3119	51.009	88.6185
47095	Lake County	Tennessee	2019	5731	77.9642	56.5347	98.3003	4.06788	2.94977	5.12894	73.8964	53.585	93.1714
47095	Lake County	Tennessee	2020	5693	82.7588	59.982	104.388	2.92667	2.12119	3.69155	79.8321	57.8608	100.696
47095	Lake County	Tennessee	2021	5835	127.81	92.7583	161.035	14.8794	10.7987	18.7473	112.931	81.9596	142.288
47095	Lake County	Tennessee	2022	5274	90.6651	65.7552	114.299	12.9147	9.36643	16.2812	77.7504	56.3887	98.0176
47095	Lake County	Tennessee	2023	5116	102.213	74.1848	128.778	19.3844	14.069	24.4224	82.8284	60.1158	104.355
47095	Lake County	Tennessee	2024	5116	87.6821	63.5693	110.57	8.84627	6.41353	11.1555	78.8358	57.1558	99.415
47097	Lauderdale County	Tennessee	2018	19024	69.9194	50.6956	88.165	2.33936	1.69617	2.94982	67.58	48.9995	85.2152
47097	Lauderdale County	Tennessee	2019	19008	70.0282	50.7512	88.3358	3.37044	2.44265	4.25159	66.6577	48.3086	84.0842
47097	Lauderdale County	Tennessee	2020	18913	74.8288	54.2022	94.432	2.03367	1.47308	2.56643	72.7951	52.7291	91.8656
47097	Lauderdale County	Tennessee	2021	18684	91.3956	66.2703	115.241	9.72299	7.05006	12.2597	81.6726	59.2202	102.981
47097	Lauderdale County	Tennessee	2022	18439	82.6781	59.9335	104.272	11.9144	8.63673	15.0261	70.7638	51.2968	89.2457
47097	Lauderdale County	Tennessee	2023	18296	88.0941	63.9087	111.032	16.4701	11.9484	20.7585	71.624	51.9603	90.2731
47097	Lauderdale County	Tennessee	2024	18296	78.886	57.1651	99.5174	6.97435	5.054	8.79838	71.9117	52.1111	90.719
47099	Lawrence County	Tennessee	2018	31020	71.6552	51.9043	90.4257	1.41118	1.0222	1.78085	70.244	50.8821	88.6449
47099	Lawrence County	Tennessee	2019	31316	64.2209	46.5165	81.0477	2.4185	1.75177	3.05218	61.8024	44.7648	77.9955
47099	Lawrence County	Tennessee	2020	31571	73.7359	53.3539	93.1347	1.49801	1.08393	1.89211	72.2379	52.27	91.2425
47099	Lawrence County	Tennessee	2021	31908	86.478	62.6621	109.101	10.3588	7.50603	13.0688	76.1191	55.1561	96.0327
47099	Lawrence County	Tennessee	2022	32249	79.9393	57.8888	100.903	11.2891	8.17514	14.2497	68.6502	49.7137	86.6536
47099	Lawrence County	Tennessee	2023	32814	73.7993	53.5244	93.0349	14.9218	10.8223	18.8112	58.8775	42.702	74.2238
47099	Lawrence County	Tennessee	2024	32814	70.523	51.0896	88.989	6.8253	4.94451	8.61246	63.6977	46.1451	80.3765
47101	Lewis County	Tennessee	2018	8924	65.3293	47.3078	82.4633	1.57498	1.14051	1.98805	63.7543	46.1673	80.4753
47101	Lewis County	Tennessee	2019	9041	75.278	54.5153	95.0166	3.01215	2.18136	3.80196	72.2659	52.334	91.2146
47101	Lewis County	Tennessee	2020	9104	72.3155	52.3259	91.3409	1.55607	1.12594	1.96546	70.7594	51.1999	89.3754
47101	Lewis County	Tennessee	2021	9438	99.4565	72.0511	125.497	12.0421	8.72388	15.1951	87.4144	63.3272	110.302
47101	Lewis County	Tennessee	2022	9559	80.0312	57.955	101.02	11.4892	8.31996	14.5023	68.542	49.635	86.5175
47101	Lewis County	Tennessee	2023	9652	97.8104	70.9207	123.331	19.976	14.4843	25.188	77.8344	56.4365	98.1425
47101	Lewis County	Tennessee	2024	9652	72.2806	52.3489	91.2271	6.40916	4.64181	8.08916	65.8715	47.7071	83.138
47103	Lincoln County	Tennessee	2018	25166	71.9872	52.1726	90.8046	1.30726	0.947433	1.64898	70.6799	51.2251	89.1556
47103	Lincoln County	Tennessee	2019	25322	66.7453	48.3729	84.1935	2.34002	1.6959	2.95174	64.4053	46.677	81.2418
47103	Lincoln County	Tennessee	2020	25506	74.7889	54.1512	94.4136	1.46316	1.0594	1.84709	73.3257	53.0918	92.5665
47103	Lincoln County	Tennessee	2021	26185	94.0638	68.1958	118.618	10.3581	7.50954	13.062	83.7057	60.6862	105.557
47103	Lincoln County	Tennessee	2022	26475	79.254	57.4294	99.985	10.6575	7.72268	13.4452	68.5965	49.7067	86.5397
47103	Lincoln County	Tennessee	2023	26556	84.4168	61.2449	106.391	16.4473	11.9326	20.7287	67.9695	49.3123	85.6624
47103	Lincoln County	Tennessee	2024	26556	67.5494	48.9498	85.2161	7.35373	5.32889	9.27701	60.1956	43.6209	75.9391
47105	Loudon County	Tennessee	2018	40412	59.8314	43.3479	75.4927	0.842718	0.610549	1.0633	58.9887	42.7373	74.4294
47105	Loudon County	Tennessee	2019	41314	67.8632	49.1851	85.6005	2.53233	1.83536	3.19421	65.3308	47.3498	82.4063
47105	Loudon County	Tennessee	2020	42003	55.5946	40.2412	70.2004	0.885992	0.641311	1.11876	54.7086	39.5999	69.0816
47105	Loudon County	Tennessee	2021	43461	80.7039	58.5015	101.783	10.0273	7.26868	12.6463	70.6767	51.2328	89.137
47105	Loudon County	Tennessee	2022	44879	72.8881	52.7897	91.9926	9.11097	6.59869	11.499	63.7771	46.191	80.4936
47105	Loudon County	Tennessee	2023	46682	69.872	50.6812	88.0764	15.2766	11.0808	19.2568	54.5953	39.6004	68.8196
47105	Loudon County	Tennessee	2024	46682	63.0688	45.6877	79.5857	6.98031	5.05661	8.80836	56.0885	40.6311	70.7774
47107	McMinn County	Tennessee	2018	39531	72.5953	52.6044	91.5846	1.21655	0.881542	1.53477	71.3788	51.7228	90.0498
47107	McMinn County	Tennessee	2019	39941	75.8238	54.9665	95.6248	2.38051	1.72569	3.00216	73.4433	53.2408	92.6227
47107	McMinn County	Tennessee	2020	40419	78.1704	56.6002	98.6816	1.31081	0.949108	1.65476	76.8596	55.651	97.0268
47107	McMinn County	Tennessee	2021	40202	104.958	76.1006	132.348	12.1756	8.82795	15.3529	92.7829	67.2726	116.995
47107	McMinn County	Tennessee	2022	40731	84.0649	60.9113	106.06	10.7274	7.77281	13.5342	73.3375	53.1385	92.5262
47107	McMinn County	Tennessee	2023	41456	94.0816	68.2678	118.556	20.0293	14.5337	25.2396	74.0523	53.7341	93.3159
47107	McMinn County	Tennessee	2024	41456	74.2175	53.776	93.6366	8.79898	6.3755	11.1012	65.4185	47.4005	82.5353
47109	McNairy County	Tennessee	2018	19164	79.6228	57.6804	100.474	1.81183	1.31253	2.2863	77.811	56.3679	98.1874
47109	McNairy County	Tennessee	2019	19082	77.7683	56.3336	98.1386	3.51965	2.54955	4.44157	74.2487	53.784	93.697
47109	McNairy County	Tennessee	2020	19103	91.3863	66.1582	115.381	2.04348	1.47936	2.58003	89.3428	64.6789	112.801
47109	McNairy County	Tennessee	2021	19259	101.028	73.1916	127.477	10.0087	7.251	12.629	91.0192	65.9406	114.848
47109	McNairy County	Tennessee	2022	19344	101.379	73.4488	127.915	15.2707	11.0636	19.2679	86.1079	62.3852	108.647
47109	McNairy County	Tennessee	2023	19495	98.5778	71.4905	124.279	19.4087	14.0755	24.4689	79.1692	57.4149	99.8102
47109	McNairy County	Tennessee	2024	19495	88.2512	63.9404	111.348	8.65525	6.27096	10.9205	79.5959	57.6694	100.428
47111	Macon County	Tennessee	2018	17381	71.2735	51.6267	89.9458	1.34163	0.971803	1.69311	69.9319	50.6549	88.2527
47111	Macon County	Tennessee	2019	17730	58.1284	42.1145	73.3431	2.01674	1.46114	2.54461	56.1116	40.6534	70.7985
47111	Macon County	Tennessee	2020	17866	71.2234	51.5509	89.9396	1.4837	1.07389	1.87359	69.7397	50.477	88.066
47111	Macon County	Tennessee	2021	18461	82.4188	59.7387	103.955	10.2922	7.45998	12.9815	72.1266	52.2787	90.9731
47111	Macon County	Tennessee	2022	18864	75.2103	54.4733	94.9209	9.56578	6.92831	12.0727	65.6445	47.545	82.8482
47111	Macon County	Tennessee	2023	19236	75.9098	55.0525	95.6993	16.406	11.8982	20.683	59.5038	43.1543	75.0163
47111	Macon County	Tennessee	2024	19236	66.172	47.9253	83.5166	6.09297	4.41285	7.69002	60.079	43.5124	75.8266
47113	Madison County	Tennessee	2018	70284	59.7718	43.3314	75.3789	1.67381	1.21342	2.11086	58.098	42.118	73.268
47113	Madison County	Tennessee	2019	70827	58.2118	42.196	73.418	2.61681	1.89685	3.30038	55.595	40.2992	70.1176
47113	Madison County	Tennessee	2020	71307	63.5436	46.0183	80.2042	1.51824	1.09951	1.91631	62.0254	44.9188	78.2879
47113	Madison County	Tennessee	2021	71513	79.686	57.7773	100.48	9.02997	6.54729	11.3863	70.656	51.23	89.0934
47113	Madison County	Tennessee	2022	72430	71.0901	51.5394	89.6484	10.2289	7.41582	12.8992	60.8612	44.1236	76.7492
47113	Madison County	Tennessee	2023	72193	75.9222	55.089	95.6751	14.5278	10.5414	18.3076	61.3944	44.5477	77.3675
47113	Madison County	Tennessee	2024	72193	70.1281	50.8175	88.4706	6.03189	4.37093	7.60957	64.0962	46.4465	80.861
47115	Marion County	Tennessee	2018	21411	75.1993	54.4948	94.8646	0.998824	0.723819	1.26003	74.2005	53.771	93.6046
47115	Marion County	Tennessee	2019	21662	69.3763	50.2855	87.5038	2.26266	1.64003	2.85387	67.1137	48.6455	84.6499
47115	Marion County	Tennessee	2020	21723	74.1326	53.6838	93.5738	1.14053	0.825926	1.43963	72.9921	52.8579	92.1341
47115	Marion County	Tennessee	2021	21773	97.9642	71.023	123.538	10.3452	7.50019	13.0459	87.619	63.5228	110.492
47115	Marion County	Tennessee	2022	22070	86.285	62.5314	108.845	10.6265	7.70113	13.4049	75.6585	54.8303	95.4398
47115	Marion County	Tennessee	2023	22336	96.0062	69.6617	120.985	19.607	14.2268	24.7083	76.3992	55.4349	96.2765
47115	Marion County	Tennessee	2024	22336	78.2306	56.7058	98.6679	8.43582	6.11475	10.6396	69.7948	50.5911	88.0283
47117	Marshall County	Tennessee	2018	24469	58.2228	42.1893	73.4532	1.34116	0.971825	1.69199	56.8817	41.2175	71.7612
47117	Marshall County	Tennessee	2019	25129	62.1405	45.0256	78.3992	2.24982	1.63017	2.83848	59.8907	43.3954	75.5608
47117	Marshall County	Tennessee	2020	25671	60.879	44.0729	76.8637	1.32908	0.962176	1.67805	59.55	43.1107	75.1856
47117	Marshall County	Tennessee	2021	25640	82.9574	60.141	104.617	9.35211	6.77993	11.7938	73.6053	53.3611	92.8229
47117	Marshall County	Tennessee	2022	26372	64.1342	46.4708	80.9138	8.60525	6.23525	10.8567	55.529	40.2355	70.0571
47117	Marshall County	Tennessee	2023	27052	69.5149	50.425	87.6223	13.6223	9.88136	17.1706	55.8926	40.5436	70.4517
47117	Marshall County	Tennessee	2024	27052	59.7847	43.3181	75.4279	5.30644	3.84488	6.69491	54.4783	39.4732	68.733
47119	Maury County	Tennessee	2018	68910	52.1473	37.7831	65.7938	1.52338	1.10376	1.92203	50.6239	36.6793	63.8717
47119	Maury County	Tennessee	2019	70548	55.4334	40.154	69.9544	1.95886	1.41893	2.47199	53.4746	38.7351	67.4824
47119	Maury County	Tennessee	2020	73187	48.6471	35.2088	61.4329	1.066	0.771525	1.34617	47.5811	34.4373	60.0868
47119	Maury County	Tennessee	2021	77208	67.1814	48.6961	84.7332	7.85622	5.69454	9.90873	59.3252	43.0015	74.8245
47119	Maury County	Tennessee	2022	80095	58.261	42.2092	73.5125	8.05604	5.83648	10.1649	50.205	36.3728	63.3476
47119	Maury County	Tennessee	2023	81873	53.1892	38.5744	67.0558	9.993	7.24722	12.5982	43.1962	31.3272	54.4576
47119	Maury County	Tennessee	2024	81873	52.9591	38.3657	66.8261	4.21943	3.05673	5.32427	48.7397	35.309	61.5018
47121	Meigs County	Tennessee	2018	9304	77.301	56.0112	97.5254	1.31742	0.954586	1.6621	75.9835	55.0566	95.8633
47121	Meigs County	Tennessee	2019	9458	96.8857	70.2318	122.191	3.19484	2.31592	4.0293	93.6909	67.9159	118.162
47121	Meigs County	Tennessee	2020	9561	81.3979	58.9386	102.754	1.48244	1.0734	1.87137	79.9155	57.8652	100.882
47121	Meigs County	Tennessee	2021	9900	109.77	79.5927	138.411	12.8676	9.33005	16.2249	96.9028	70.2627	122.186
47121	Meigs County	Tennessee	2022	10116	101.375	73.4558	127.897	12.8575	9.31651	16.2213	88.5174	64.1393	111.675
47121	Meigs County	Tennessee	2023	10451	90.9784	66.0173	114.643	18.9977	13.7855	23.9394	71.9806	52.2318	90.704
47121	Meigs County	Tennessee	2024	10451	97.1994	70.446	122.606	11.5176	8.34748	14.5281	85.6818	62.0985	108.078
47123	Monroe County	Tennessee	2018	34729	69.5697	50.3828	87.8096	1.16195	0.841492	1.46659	68.4078	49.5413	86.343
47123	Monroe County	Tennessee	2019	34965	73.4096	53.1876	92.6216	2.54266	1.84224	3.2081	70.8669	51.3454	89.4135
47123	Monroe County	Tennessee	2020	35532	71.2119	51.5315	89.9409	1.093	0.790933	1.38046	70.1189	50.7406	88.5604
47123	Monroe County	Tennessee	2021	35224	101.413	73.4838	127.944	12.0362	8.72142	15.1851	89.3769	64.7623	112.759
47123	Monroe County	Tennessee	2022	36171	81.0062	58.6573	102.256	10.1985	7.38484	12.8738	70.8077	51.2724	89.3822
47123	Monroe County	Tennessee	2023	36905	86.561	62.7755	109.129	18.4911	13.4101	23.3121	68.0699	49.3655	85.8172
47123	Monroe County	Tennessee	2024	36905	69.0234	49.9865	87.121	7.57046	5.4825	9.5554	61.4529	44.504	77.5656
47125	Montgomery County	Tennessee	2018	143984	46.8334	33.9608	59.0491	1.22807	0.89052	1.54839	45.6054	33.0703	57.5008
47125	Montgomery County	Tennessee	2019	146026	42.9335	31.1274	54.1397	1.50764	1.09306	1.90115	41.4258	30.0344	52.2385
47125	Montgomery County	Tennessee	2020	150079	46.1559	33.4373	58.2415	1.05183	0.761993	1.32725	45.1041	32.6753	56.9142
47125	Montgomery County	Tennessee	2021	159161	60.3231	43.7595	76.0331	7.79372	5.65371	9.82345	52.5294	38.1058	66.2097
47125	Montgomery County	Tennessee	2022	165216	46.8184	33.9403	59.0441	6.28934	4.55935	7.93168	40.5291	29.3809	51.1125
47125	Montgomery County	Tennessee	2023	168390	46.5245	33.7578	58.6293	8.92588	6.47655	11.2482	37.5986	27.2813	47.3811
47125	Montgomery County	Tennessee	2024	168390	42.3698	30.7028	53.452	3.15038	2.28289	3.97439	39.2194	28.4199	49.4776
47127	Moore County	Tennessee	2018	4890	49.8577	36.1169	62.9156	0.902757	0.653957	1.13919	48.955	35.463	61.7764
47127	Moore County	Tennessee	2019	4936	53.0747	38.4508	66.9702	1.84989	1.34018	2.33421	51.2249	37.1106	64.636
47127	Moore County	Tennessee	2020	4926	58.4727	42.3194	73.8422	1.07338	0.776853	1.35551	57.3993	41.5425	72.4866
47127	Moore County	Tennessee	2021	5036	75.8052	54.9323	95.6313	8.09965	5.86941	10.218	67.7056	49.0629	85.4132
47127	Moore County	Tennessee	2022	5095	54.4269	39.4244	68.6849	7.10967	5.14992	8.97217	47.3172	34.2745	59.7128
47127	Moore County	Tennessee	2023	5161	45.0358	32.6612	56.7769	8.97429	6.50841	11.3139	36.0615	26.1528	45.4629
47127	Moore County	Tennessee	2024	5161	55.0848	39.9031	69.512	5.79274	4.19623	7.30992	49.2921	35.7069	62.2021
47129	Morgan County	Tennessee	2018	16639	51.8458	37.5339	65.4579	0.749683	0.542735	0.946512	51.0962	36.9911	64.5114
47129	Morgan County	Tennessee	2019	16564	63.7967	46.2004	80.5252	2.22758	1.61317	2.81169	61.5691	44.5872	77.7135
47129	Morgan County	Tennessee	2020	16628	52.1981	37.7635	65.9394	0.965689	0.698642	1.21991	51.2324	37.0648	64.7195
47129	Morgan County	Tennessee	2021	16452	88.7542	64.2974	111.993	10.6175	7.69179	13.3976	78.1367	56.6057	98.5958
47129	Morgan County	Tennessee	2022	16415	78.1182	56.5502	98.6332	9.16892	6.63743	11.5768	68.9493	49.9128	87.0564
47129	Morgan County	Tennessee	2023	16559	79.3831	57.5467	100.114	16.7978	12.1771	21.1844	62.5853	45.3696	78.9291
47129	Morgan County	Tennessee	2024	16559	66.0486	47.8257	83.3755	7.22	5.228	9.11407	58.8286	42.5977	74.2614
47131	Obion County	Tennessee	2018	22353	82.63	59.9322	104.163	2.69291	1.95319	3.39466	79.9371	57.979	100.768
47131	Obion County	Tennessee	2019	22256	74.1329	53.7463	93.4843	3.41757	2.47774	4.30968	70.7153	51.2685	89.1746
47131	Obion County	Tennessee	2020	22310	83.8595	60.7614	105.803	2.57996	1.86934	3.25506	81.2796	58.892	102.548
47131	Obion County	Tennessee	2021	22592	106.838	77.5183	134.64	13.0446	9.46473	16.439	93.7937	68.0536	118.201
47131	Obion County	Tennessee	2022	22627	96.6769	70.0968	121.904	13.0758	9.48075	16.4878	83.6011	60.616	105.417
47131	Obion County	Tennessee	2023	22521	97.4294	70.7011	122.769	18.231	13.2296	22.9725	79.1984	57.4716	99.7961
47131	Obion County	Tennessee	2024	22521	79.1409	57.364	99.8184	7.59085	5.50211	9.57415	71.55	51.8619	90.2442
47133	Overton County	Tennessee	2018	16557	72.5118	52.4952	91.5496	1.03734	0.750987	1.30969	71.4745	51.7442	90.2399
47133	Overton County	Tennessee	2019	16626	74.6696	54.0663	94.2609	2.76772	2.00403	3.4939	71.9019	52.0622	90.767
47133	Overton County	Tennessee	2020	16897	73.0528	52.8432	92.2959	1.39668	1.0103	1.76458	71.6562	51.8329	90.5313
47133	Overton County	Tennessee	2021	17095	96.8477	70.1558	122.213	11.4777	8.3144	14.4839	85.37	61.8414	107.729
47133	Overton County	Tennessee	2022	17364	74.4422	53.8867	93.9954	9.45634	6.84519	11.9402	64.9859	47.0415	82.0553
47133	Overton County	Tennessee	2023	17590	81.3251	58.9467	102.574	17.9198	12.9887	22.6019	63.4054	45.9579	79.9722
47133	Overton County	Tennessee	2024	17590	67.7178	49.0206	85.5026	6.65464	4.81726	8.40235	61.0632	44.2033	77.1003
47135	Perry County	Tennessee	2018	5911	83.631	60.5689	105.554	1.91856	1.3895	2.42148	81.7125	59.1794	103.132
47135	Perry County	Tennessee	2019	5916	70.2928	50.914	88.7113	3.18441	2.30651	4.01881	67.1084	48.6075	84.6925
47135	Perry County	Tennessee	2020	5953	78.3502	56.7036	98.9474	1.63178	1.18095	2.06076	76.7185	55.5226	96.8866
47135	Perry County	Tennessee	2021	6240	91.5869	66.3519	115.564	10.8396	7.85294	13.6774	80.7473	58.499	101.887
47135	Perry County	Tennessee	2022	6390	73.149	52.9796	92.3206	10.4671	7.58101	13.2104	62.6819	45.3986	79.1102
47135	Perry County	Tennessee	2023	6557	79.4923	57.6365	100.236	15.5719	11.2905	19.6354	63.9204	46.346	80.6006
47135	Perry County	Tennessee	2024	6557	83.5552	60.5174	105.453	7.26532	5.26214	9.16937	76.2898	55.2553	96.2833
47137	Pickett County	Tennessee	2018	3942	93.4169	67.6267	117.947	1.09467	0.792458	1.38212	92.3222	66.8342	116.565
47137	Pickett County	Tennessee	2019	3957	68.8618	49.8666	86.9212	2.47962	1.79563	3.12991	66.3822	48.071	83.7913
47137	Pickett County	Tennessee	2020	3976	72.0347	52.1112	91.003	1.32078	0.955478	1.66858	70.7139	51.1557	89.3344
47137	Pickett County	Tennessee	2021	3960	80.7524	58.5039	101.892	10.0133	7.25445	12.6345	70.7392	51.2494	89.2573
47137	Pickett County	Tennessee	2022	3992	94.8438	68.655	119.756	11.7014	8.47033	14.7749	83.1424	60.1847	104.981
47137	Pickett County	Tennessee	2023	4029	98.0416	71.0662	123.654	21.4905	15.5776	27.1047	76.5511	55.4887	96.5494
47137	Pickett County	Tennessee	2024	4029	69.5833	50.3739	87.8539	6.42219	4.64926	8.10848	63.1611	45.7247	79.7454
47139	Polk County	Tennessee	2018	12899	76.1932	55.199	96.1416	1.301	0.942526	1.64162	74.8922	54.2565	94.5
47139	Polk County	Tennessee	2019	12903	84.0861	60.9463	106.059	2.55657	1.85303	3.22463	81.5295	59.0933	102.834
47139	Polk County	Tennessee	2020	12915	79.3982	57.4828	100.241	1.16139	0.840823	1.46626	78.2368	56.6419	98.7745
47139	Polk County	Tennessee	2021	13638	109.623	79.4703	138.247	11.9304	8.64884	15.0456	97.6925	70.8215	123.202
47139	Polk County	Tennessee	2022	13778	92.7559	67.2013	117.036	11.4718	8.31129	14.4747	81.2841	58.89	102.561
47139	Polk County	Tennessee	2023	14036	93.5799	67.9053	117.921	18.9831	13.7749	23.9209	74.5968	54.1304	94.0004
47139	Polk County	Tennessee	2024	14036	78.2355	56.7052	98.6802	9.56058	6.92952	12.059	68.6749	49.7757	86.6212
47141	Putnam County	Tennessee	2018	57849	49.9208	36.1539	63.0076	0.826247	0.59839	1.04285	49.0945	35.5556	61.9648
47141	Putnam County	Tennessee	2019	59039	49.8271	36.085	62.8911	1.76104	1.27535	2.22276	48.0661	34.8096	60.6683
47141	Putnam County	Tennessee	2020	59784	55.8678	40.4226	70.569	1.09726	0.79391	1.38599	54.7705	39.6287	69.183
47141	Putnam County	Tennessee	2021	60076	70.0062	50.7299	88.3157	8.27129	5.99378	10.4346	61.7349	44.7361	77.8812
47141	Putnam County	Tennessee	2022	60849	59.906	43.3771	75.6226	7.91349	5.73005	9.98963	51.9925	37.6471	65.633
47141	Putnam County	Tennessee	2023	61634	67.3986	48.8662	84.9888	14.9508	10.8398	18.8528	52.4477	38.0263	66.136
47141	Putnam County	Tennessee	2024	61634	53.161	38.4884	67.1149	5.29532	3.83379	6.68525	47.8657	34.6546	60.4297
47143	Rhea County	Tennessee	2018	24059	72.2656	52.3549	91.1838	1.48208	1.07374	1.87007	70.7835	51.2812	89.3137
47143	Rhea County	Tennessee	2019	24236	72.5848	52.6057	91.5584	2.48743	1.80276	3.13765	70.0974	50.8029	88.4208
47143	Rhea County	Tennessee	2020	24501	75.0914	54.3625	94.8066	1.50263	1.08783	1.89714	73.5888	53.2747	92.9095
47143	Rhea County	Tennessee	2021	24370	101.005	73.2226	127.379	11.9329	8.65066	15.0488	89.072	64.572	112.331
47143	Rhea County	Tennessee	2022	25061	85.0948	61.6522	107.368	10.7575	7.79394	13.5732	74.3373	53.8582	93.7944
47143	Rhea County	Tennessee	2023	25230	100.164	72.6692	126.237	21.2269	15.4002	26.7524	78.9369	57.269	99.485
47143	Rhea County	Tennessee	2024	25230	79.2057	57.3955	99.9225	9.17486	6.64846	11.5746	70.0308	50.7471	88.3479
47145	Roane County	Tennessee	2018	40666	73.1761	53.0061	92.3448	1.06499	0.771443	1.34397	72.1111	52.2347	91.0009
47145	Roane County	Tennessee	2019	40959	76.8984	55.7204	97.0162	2.5239	1.82881	3.18419	74.3745	53.8916	93.832
47145	Roane County	Tennessee	2020	41413	72.3904	52.3952	91.4137	1.33965	0.969621	1.69169	71.0507	51.4256	89.722
47145	Roane County	Tennessee	2021	41709	97.9437	70.9898	123.539	11.741	8.50987	14.8091	86.2028	62.4799	108.729
47145	Roane County	Tennessee	2022	42472	76.8305	55.6418	96.973	9.69083	7.01825	12.2315	67.1397	48.6236	84.7416
47145	Roane County	Tennessee	2023	43157	89.0884	64.6089	112.315	19.2955	13.9935	24.3262	69.7929	50.6153	87.9889
47145	Roane County	Tennessee	2024	43157	79.3291	57.4642	100.108	9.82013	7.11347	12.3924	69.509	50.3507	87.7159
47147	Robertson County	Tennessee	2018	51550	56.1177	40.6788	70.7759	1.55021	1.12372	1.95514	54.5675	39.5551	68.8207
47147	Robertson County	Tennessee	2019	52349	57.7268	41.8467	72.803	2.03235	1.47327	2.56313	55.6944	40.3734	70.2399
47147	Robertson County	Tennessee	2020	52759	63.7699	46.1897	80.4788	1.25883	0.911792	1.58867	62.511	45.2779	78.8902
47147	Robertson County	Tennessee	2021	54096	85.9741	62.3609	108.374	10.6728	7.74147	13.4535	75.3013	54.6195	94.9201
47147	Robertson County	Tennessee	2022	55208	74.0101	53.6421	93.3514	9.31877	6.75419	11.7541	64.6914	46.8879	81.5973
47147	Robertson County	Tennessee	2023	55860	68.3288	49.5758	86.1109	13.1303	9.52665	16.5473	55.1985	40.0492	69.5636
47147	Robertson County	Tennessee	2024	55860	58.6582	42.508	73.9977	4.93554	3.57665	6.22621	53.7226	38.9314	67.7714
47149	Rutherford County	Tennessee	2018	231670	39.4866	28.6294	49.7915	0.896205	0.649787	1.13009	38.5904	27.9797	48.6614
47149	Rutherford County	Tennessee	2019	237570	41.1457	29.8369	51.8772	1.43007	1.03702	1.80306	39.7157	28.7999	50.0742
47149	Rutherford County	Tennessee	2020	242937	43.3161	31.3827	54.654	0.93118	0.674645	1.17492	42.3849	30.7081	53.4791
47149	Rutherford County	Tennessee	2021	252049	56.4794	40.9792	71.1769	6.21684	4.5107	7.83463	50.2626	36.4686	63.3422
47149	Rutherford County	Tennessee	2022	259639	45.0973	32.6996	56.8633	5.87311	4.25853	7.40543	39.2241	28.4411	49.4579
47149	Rutherford County	Tennessee	2023	262998	45.5287	33.0467	57.358	8.55332	6.20836	10.7757	36.9754	26.8383	46.5824
47149	Rutherford County	Tennessee	2024	262998	43.1392	31.2789	54.3957	3.65229	2.64816	4.60531	39.4869	28.6307	49.7904
47151	Scott County	Tennessee	2018	15861	65.052	47.0796	82.153	0.801737	0.580235	1.0125	64.2503	46.4994	81.1405
47151	Scott County	Tennessee	2019	15914	61.8464	44.7768	78.0799	2.08726	1.51118	2.63513	59.7592	43.2656	75.4447
47151	Scott County	Tennessee	2020	16000	59.3071	42.8955	74.9359	1.06611	0.771092	1.34705	58.241	42.1244	73.5888
47151	Scott County	Tennessee	2021	15886	98.6198	71.4346	124.456	12.3674	8.95828	15.6075	86.2523	62.4763	108.849
47151	Scott County	Tennessee	2022	16046	72.2269	52.2756	91.209	8.45957	6.12278	10.6829	63.7673	46.1528	80.5262
47151	Scott County	Tennessee	2023	16226	85.4039	61.9004	107.722	18.0127	13.0555	22.7199	67.3912	48.8449	85.0025
47151	Scott County	Tennessee	2024	16226	67.758	49.0511	85.5512	6.58791	4.7691	8.3179	61.1701	44.282	77.2333
47153	Sequatchie County	Tennessee	2018	11175	53.8183	38.9839	67.9164	0.844698	0.611866	1.06597	52.9736	38.372	66.8505
47153	Sequatchie County	Tennessee	2019	11317	65.3823	47.3693	82.4969	2.2077	1.59947	2.78558	63.1746	45.7698	79.7113
47153	Sequatchie County	Tennessee	2020	11444	58.2654	42.1752	73.5717	0.981815	0.710683	1.23974	57.2835	41.4645	72.332
47153	Sequatchie County	Tennessee	2021	12387	81.3985	58.9956	102.673	9.54272	6.91633	12.0368	71.8558	52.0793	90.636
47153	Sequatchie County	Tennessee	2022	12850	66.3056	48.0328	83.6695	8.08274	5.85527	10.1994	58.2228	42.1776	73.4701
47153	Sequatchie County	Tennessee	2023	13019	76.878	55.7602	96.9119	16.0069	11.6099	20.1782	60.8711	44.1503	76.7337
47153	Sequatchie County	Tennessee	2024	13019	67.0925	48.6125	84.6486	7.46491	5.40877	9.41825	59.6276	43.2037	75.2303
47155	Sevier County	Tennessee	2018	74108	54.092	39.1495	68.309	0.577811	0.418195	0.729676	53.5142	38.7313	67.5793
47155	Sevier County	Tennessee	2019	74587	55.3844	40.1021	69.9162	1.84513	1.336	2.32926	53.5393	38.7661	67.587
47155	Sevier County	Tennessee	2020	75455	52.8959	38.2609	66.8317	0.64917	0.469561	0.820199	52.2467	37.7913	66.0115
47155	Sevier County	Tennessee	2021	75815	74.7598	54.1396	94.3632	8.80745	6.37818	11.1169	65.9524	47.7614	83.2463
47155	Sevier County	Tennessee	2022	75442	61.1989	44.2966	77.2788	6.77539	4.90412	8.55561	54.4235	39.3925	68.7232
47155	Sevier County	Tennessee	2023	75360	68.4204	49.5866	86.3068	13.5049	9.78744	17.0353	54.9155	39.7991	69.2715
47155	Sevier County	Tennessee	2024	75360	59.9904	43.4282	75.7435	6.3347	4.58582	7.99816	53.6557	38.8424	67.7453
47157	Shelby County	Tennessee	2018	664977	59.2853	43.0227	74.7019	1.50659	1.09332	1.89837	57.7787	41.9294	72.8035
47157	Shelby County	Tennessee	2019	666906	59.4921	43.1661	74.9722	2.7423	1.98975	3.45586	56.7498	41.1763	71.5163
47157	Shelby County	Tennessee	2020	666748	73.3323	53.1982	92.4282	1.90925	1.38505	2.40643	71.4231	51.8131	90.0218
47157	Shelby County	Tennessee	2021	657849	83.3915	60.5155	105.078	7.89228	5.72726	9.94472	75.4992	54.7882	95.1334
47157	Shelby County	Tennessee	2022	653680	71.8938	52.1658	90.5989	10.2211	7.41637	12.8804	61.6727	44.7495	77.7185
47157	Shelby County	Tennessee	2023	645615	77.8424	56.543	98.0077	14.3618	10.4321	18.0822	63.4807	46.111	79.9255
47157	Shelby County	Tennessee	2024	645615	70.3597	51.0636	88.6499	7.37181	5.3501	9.28814	62.9878	45.7135	79.3618
47159	Smith County	Tennessee	2018	14710	71.4876	51.7812	90.2166	1.24221	0.899783	1.56766	70.2454	50.8814	88.6489
47159	Smith County	Tennessee	2019	14923	62.8716	45.5512	79.3275	2.262	1.63885	2.85406	60.6096	43.9124	76.4735
47159	Smith County	Tennessee	2020	14985	62.7161	45.3944	79.1952	1.3601	0.984454	1.71748	61.356	44.41	77.4777
47159	Smith County	Tennessee	2021	14900	84.1285	60.9751	106.115	9.69286	7.02524	12.226	74.4356	53.9498	93.8891
47159	Smith County	Tennessee	2022	15218	74.8873	54.2446	94.5057	9.62412	6.97123	12.1454	65.2632	47.2734	82.3604
47159	Smith County	Tennessee	2023	15277	77.751	56.3855	98.0238	16.2074	11.7537	20.4333	61.5437	44.6318	77.5905
47159	Smith County	Tennessee	2024	15277	65.0615	47.1275	82.1055	6.04456	4.3784	7.62804	59.0169	42.7491	74.4775
47161	Stewart County	Tennessee	2018	10165	74.8786	54.2653	94.4557	1.93737	1.40403	2.4439	72.9412	52.8613	92.0118
47161	Stewart County	Tennessee	2019	10304	72.6208	52.6279	91.6095	2.85554	2.06939	3.60219	69.7653	50.5585	88.0073
47161	Stewart County	Tennessee	2020	10405	65.504	47.43	82.6902	1.6852	1.22022	2.12735	63.8188	46.2097	80.5629
47161	Stewart County	Tennessee	2021	10398	95.9433	69.5578	120.99	12.6797	9.19267	15.9898	83.2636	60.3651	105
47161	Stewart County	Tennessee	2022	10555	85.0935	61.6638	107.348	12.4651	9.03298	15.7251	72.6284	52.6308	91.6226
47161	Stewart County	Tennessee	2023	10751	85.5119	62.0195	107.8	16.87	12.2354	21.2671	68.6418	49.7841	86.5327
47161	Stewart County	Tennessee	2024	10751	78.9329	57.1841	99.5982	6.75328	4.89251	8.52134	72.1797	52.2916	91.0769
47163	Sullivan County	Tennessee	2018	120018	60.9314	44.1226	76.9127	0.588375	0.426064	0.742696	60.3431	43.6966	76.17
47163	Sullivan County	Tennessee	2019	120879	67.2763	48.7346	84.8964	2.06443	1.49546	2.60512	65.2118	47.2392	82.2913
47163	Sullivan County	Tennessee	2020	121518	66.1943	47.8967	83.6095	0.88308	0.638976	1.11541	65.3113	47.2577	82.4941
47163	Sullivan County	Tennessee	2021	122201	87.431	63.349	110.309	10.0558	7.28606	12.6872	77.3752	56.0629	97.622
47163	Sullivan County	Tennessee	2022	123583	73.2876	53.0609	92.523	7.31857	5.29871	9.23945	65.969	47.7622	83.2836
47163	Sullivan County	Tennessee	2023	124694	76.979	55.802	97.0844	15.5824	11.2956	19.6522	61.3966	44.5064	77.4322
47163	Sullivan County	Tennessee	2024	124694	70.9319	51.3586	89.5444	8.10595	5.86915	10.2329	62.826	45.4895	79.3114
47165	Sumner County	Tennessee	2018	136085	49.4949	35.8877	62.4093	1.2598	0.913451	1.58851	48.2351	34.9742	60.8208
47165	Sumner County	Tennessee	2019	139282	49.1618	35.6477	61.987	1.58598	1.15001	1.99973	47.5758	34.4977	59.9873
47165	Sumner County	Tennessee	2020	142948	53.9367	39.0799	68.0509	1.01924	0.738492	1.28596	52.9174	38.3414	66.7649
47165	Sumner County	Tennessee	2021	146792	74.7769	54.2616	94.2265	9.26454	6.72279	11.6743	65.5123	47.5388	82.5522
47165	Sumner County	Tennessee	2022	150065	59.5311	43.162	75.068	7.61366	5.52015	9.60073	51.9174	37.6418	65.4672
47165	Sumner County	Tennessee	2023	153075	59.3394	43.0692	74.7598	11.4041	8.2772	14.3676	47.9353	34.792	60.3921
47165	Sumner County	Tennessee	2024	153075	53.0462	38.4591	66.8922	4.76934	3.45783	6.01422	48.2769	35.0013	60.878
47167	Tipton County	Tennessee	2018	44145	61.5575	44.6328	77.6209	1.94871	1.41293	2.45723	59.6088	43.2199	75.1637
47167	Tipton County	Tennessee	2019	44379	58.684	42.5367	74.0159	2.86767	2.07861	3.61689	55.8164	40.4581	70.3991
47167	Tipton County	Tennessee	2020	44830	64.7802	46.9358	81.7331	1.82845	1.32479	2.30696	62.9517	45.611	79.4262
47167	Tipton County	Tennessee	2021	44279	83.5432	60.5715	105.347	8.20211	5.94679	10.3428	75.3411	54.6247	95.0043
47167	Tipton County	Tennessee	2022	45049	80.1271	58.0877	101.05	11.5221	8.35287	14.5307	68.605	49.7348	86.5188
47167	Tipton County	Tennessee	2023	45386	71.5124	51.8873	90.1208	13.4517	9.76013	16.9519	58.0607	42.1272	73.1688
47167	Tipton County	Tennessee	2024	45386	66.3554	48.1005	83.6868	5.98611	4.33929	7.54963	60.3693	43.7612	76.1371
47169	Trousdale County	Tennessee	2018	8487	55.6814	40.3462	70.2491	1.1253	0.815385	1.41971	54.5561	39.5309	68.8294
47169	Trousdale County	Tennessee	2019	8676	37.2719	27.0128	47.0147	1.26277	0.915192	1.59286	36.0091	26.0976	45.4219
47169	Trousdale County	Tennessee	2020	8752	56.3316	40.7878	71.1122	1.1457	0.829565	1.44632	55.1859	39.9582	69.6659
47169	Trousdale County	Tennessee	2021	9229	82.4945	59.8151	104.019	9.91606	7.18993	12.5034	72.5785	52.6251	91.5157
47169	Trousdale County	Tennessee	2022	9220	53.2814	38.6057	67.2234	6.86663	4.9753	8.6634	46.4148	33.6304	58.56
47169	Trousdale County	Tennessee	2023	9369	65.3595	47.4149	82.3785	13.5636	9.8397	17.0955	51.7958	37.5752	65.283
47169	Trousdale County	Tennessee	2024	9369	63.2967	45.8607	79.8619	5.92298	4.29141	7.47306	57.3737	41.5693	72.3888
47171	Unicoi County	Tennessee	2018	13608	71.6646	51.8481	90.5287	0.788536	0.570492	0.996101	70.8761	51.2776	89.5326
47171	Unicoi County	Tennessee	2019	13710	70.3716	50.9313	88.8683	2.06693	1.49593	2.61021	68.3046	49.4353	86.2581
47171	Unicoi County	Tennessee	2020	13727	74.2734	53.7008	93.8744	0.869767	0.628855	1.0993	73.4036	53.0719	92.7751
47171	Unicoi County	Tennessee	2021	13720	98.4662	71.2843	124.319	11.0255	7.98189	13.9203	87.4407	63.3024	110.399
47171	Unicoi County	Tennessee	2022	13751	79.2188	57.3133	100.072	7.42661	5.37301	9.38152	71.7922	51.9402	90.69
47171	Unicoi County	Tennessee	2023	13836	71.5873	51.8583	90.3354	13.8794	10.0544	17.5144	57.7078	41.8039	72.821
47171	Unicoi County	Tennessee	2024	13836	64.6632	46.7912	81.672	7.83329	5.66828	9.89373	56.8299	41.1229	71.7782
47173	Union County	Tennessee	2018	14697	61.8493	44.7973	78.057	0.716581	0.519017	0.904361	61.1328	44.2783	77.1526
47173	Union County	Tennessee	2019	14965	63.2497	45.8243	79.8058	1.88889	1.3685	2.38332	61.3608	44.4559	77.4225
47173	Union County	Tennessee	2020	15151	70.4087	50.9547	88.9202	1.09182	0.790147	1.37887	69.3168	50.1645	87.5413
47173	Union County	Tennessee	2021	15098	100.56	72.8776	126.851	11.9761	8.67926	15.1072	88.5841	64.1983	111.744
47173	Union County	Tennessee	2022	15402	78.9926	57.2063	99.704	9.35108	6.77203	11.8029	69.6416	50.4342	87.9011
47173	Union County	Tennessee	2023	15680	84.69	61.418	106.771	17.9447	13.0137	22.6235	66.7453	48.4044	84.148
47173	Union County	Tennessee	2024	15680	70.1364	50.8035	88.5101	7.94329	5.75374	10.0242	62.1931	45.0497	78.4859
47175	Van Buren County	Tennessee	2018	4445	79.8598	57.8133	100.829	1.80884	1.30949	2.2838	78.051	56.5039	98.5451
47175	Van Buren County	Tennessee	2019	4511	89.6426	64.9042	113.168	3.15474	2.28413	3.98264	86.4879	62.6201	109.185
47175	Van Buren County	Tennessee	2020	4529	67.7418	49.005	85.5806	1.30159	0.941582	1.64434	66.4402	48.0635	83.9363
47175	Van Buren County	Tennessee	2021	4787	123.056	89.1349	155.293	14.7066	10.6527	18.5594	108.349	78.4822	136.734
47175	Van Buren County	Tennessee	2022	4867	81.0453	58.6739	102.322	10.1069	7.31706	12.7603	70.9384	51.3569	89.5619
47175	Van Buren County	Tennessee	2023	4930	85.9256	62.2785	108.381	17.5507	12.7207	22.1372	68.3749	49.5579	86.2433
47175	Van Buren County	Tennessee	2024	4930	68.0522	49.2696	85.9147	6.60207	4.77988	8.335	61.4501	44.4897	77.5797
47177	Warren County	Tennessee	2018	29599	63.7627	46.1803	80.4757	1.16298	0.842292	1.46781	62.5997	45.338	79.0079
47177	Warren County	Tennessee	2019	29990	67.7809	49.0985	85.5357	2.34847	1.70116	2.96364	65.4325	47.3974	82.5721
47177	Warren County	Tennessee	2020	30272	64.0559	46.3575	80.8966	1.21166	0.876881	1.53021	62.8442	45.4806	79.3664
47177	Warren County	Tennessee	2021	30325	82.6446	59.892	104.254	9.30952	6.74655	11.7438	73.3351	53.1454	92.5106
47177	Warren County	Tennessee	2022	30810	73.4955	53.2312	92.757	9.18239	6.65061	11.5889	64.3131	46.5806	81.1681
47177	Warren County	Tennessee	2023	31310	73.7524	53.4791	92.992	14.8819	10.7911	18.7641	58.8705	42.688	74.2279
47177	Warren County	Tennessee	2024	31310	64.4466	46.6786	81.3347	6.41646	4.64743	8.09788	58.0302	42.0311	73.2368
47179	Washington County	Tennessee	2018	97415	50.157	36.3112	63.3258	0.451579	0.326921	0.570142	49.7054	35.9843	62.7556
47179	Washington County	Tennessee	2019	98271	54.2333	39.2777	68.4498	1.65269	1.19694	2.08592	52.5806	38.0808	66.3639
47179	Washington County	Tennessee	2020	99320	56.2794	40.7165	71.0947	0.695504	0.503177	0.878592	55.5839	40.2133	70.2161
47179	Washington County	Tennessee	2021	102560	73.2434	53.0596	92.423	8.00583	5.79965	10.1022	65.2376	47.2599	82.3207
47179	Washington County	Tennessee	2022	104260	60.8374	44.0424	76.8116	5.74961	4.16235	7.2593	55.0878	39.88	69.5523
47179	Washington County	Tennessee	2023	105588	66.1974	47.9794	83.4972	12.8012	9.2782	16.1466	53.3963	38.7012	67.3506
47179	Washington County	Tennessee	2024	105588	54.3082	39.319	68.5632	6.44619	4.66702	8.1382	47.8621	34.652	60.425
47181	Wayne County	Tennessee	2018	13034	55.3432	40.0794	69.8539	1.31129	0.949633	1.6551	54.032	39.1298	68.1988
47181	Wayne County	Tennessee	2019	13187	59.5161	43.0992	75.124	2.50749	1.81583	3.16507	57.0086	41.2834	71.9589
47181	Wayne County	Tennessee	2020	13180	57.3697	41.5118	72.4625	1.21562	0.879605	1.53543	56.1541	40.6322	70.927
47181	Wayne County	Tennessee	2021	13133	76.172	55.176	96.126	8.73527	6.32748	11.0236	67.4368	48.8485	85.1025
47181	Wayne County	Tennessee	2022	13034	70.6367	51.1496	89.1648	10.1032	7.31598	12.7533	60.5335	43.8337	76.4115
47181	Wayne County	Tennessee	2023	12787	72.6425	52.6699	91.5988	14.3288	10.3892	18.0679	58.3137	42.2807	73.5309
47181	Wayne County	Tennessee	2024	12787	71.1218	51.5135	89.7589	6.67584	4.83531	8.42522	64.4459	46.6782	81.3337
47183	Weakley County	Tennessee	2018	24725	67.3499	48.8327	84.9248	2.13561	1.54845	2.6929	65.2143	47.2843	82.2319
47183	Weakley County	Tennessee	2019	24703	68.255	49.4743	86.0871	3.06314	2.2203	3.86341	65.1918	47.254	82.2237
47183	Weakley County	Tennessee	2020	24812	69.0173	49.9914	87.0998	1.92831	1.39674	2.43353	67.0889	48.5946	84.6663
47183	Weakley County	Tennessee	2021	24659	87.9346	63.7742	110.857	10.4455	7.57553	13.1684	77.4891	56.1987	97.689
47183	Weakley County	Tennessee	2022	24554	81.7819	59.2817	103.144	11.021	7.98883	13.8998	70.7609	51.2929	89.2447
47183	Weakley County	Tennessee	2023	24552	77.487	56.2176	97.6569	14.5972	10.5904	18.3968	62.8898	45.6272	79.26
47183	Weakley County	Tennessee	2024	24552	70.1464	50.8353	88.4872	6.46633	4.68616	8.15704	63.6801	46.1492	80.3302
47185	White County	Tennessee	2018	19967	71.0122	51.4203	89.6407	1.34518	0.974049	1.69805	69.6671	50.4463	87.9426
47185	White County	Tennessee	2019	20162	64.4982	46.7084	81.4107	2.21608	1.60484	2.79717	62.2821	45.1036	78.6135
47185	White County	Tennessee	2020	20543	67.5242	48.8545	85.2956	1.53044	1.10729	1.93323	65.9937	47.7472	83.3624
47185	White County	Tennessee	2021	20504	97.4068	70.5744	122.899	11.2096	8.12174	14.1433	86.1972	62.4527	108.756
47185	White County	Tennessee	2022	20878	81.9089	59.3078	103.4	10.3385	7.48576	13.051	71.5705	51.822	90.3491
47185	White County	Tennessee	2023	21424	81.0208	58.7341	102.179	16.862	12.2237	21.2655	64.1588	46.5103	80.9134
47185	White County	Tennessee	2024	21424	75.2092	54.4548	94.9453	7.54834	5.46534	9.52914	67.6609	48.9895	85.4161
47187	Williamson County	Tennessee	2018	159396	29.5228	21.398	37.2379	0.842736	0.610812	1.06297	28.68	20.7872	36.1749
47187	Williamson County	Tennessee	2019	164840	29.906	21.6755	37.7216	1.03642	0.751185	1.30727	28.8696	20.9244	36.4143
47187	Williamson County	Tennessee	2020	170559	30.1013	21.7984	37.9949	0.643364	0.465905	0.812076	29.4579	21.3325	37.1828
47187	Williamson County	Tennessee	2021	178877	34.1675	24.7783	43.0765	3.88133	2.81475	4.89336	30.2862	21.9636	38.1831
47187	Williamson County	Tennessee	2022	183675	31.92	23.1366	40.2601	4.26263	3.08968	5.37637	27.6574	20.0469	34.8837
47187	Williamson County	Tennessee	2023	186770	33.0534	23.9805	41.6573	6.27989	4.55612	7.91455	26.7735	19.4244	33.7427
47187	Williamson County	Tennessee	2024	186770	29.8899	21.6613	37.705	2.37364	1.72019	2.99426	27.5163	19.9412	34.7107
47189	Wilson County	Tennessee	2018	102269	45.4697	32.963	57.3426	1.06876	0.774794	1.34784	44.4009	32.1882	55.9947
47189	Wilson County	Tennessee	2019	105475	49.3234	35.7622	62.1946	1.6161	1.17176	2.03783	47.7073	34.5905	60.1567
47189	Wilson County	Tennessee	2020	108441	54.0558	39.1613	68.2083	1.06883	0.774326	1.34866	52.987	38.387	66.8596
47189	Wilson County	Tennessee	2021	111420	66.939	48.5645	84.3639	7.82084	5.67405	9.85667	59.1182	42.8905	74.5072
47189	Wilson County	Tennessee	2022	116641	55.6799	40.3666	70.2162	7.01669	5.08694	8.84853	48.6632	35.2797	61.3676
47189	Wilson County	Tennessee	2023	120020	60.0776	43.6029	75.6929	11.5621	8.39153	14.5674	48.5155	35.2114	61.1255
47189	Wilson County	Tennessee	2024	120020	50.6065	36.6893	63.8171	4.39889	3.18917	5.54721	46.2076	33.5002	58.2699
48001	Anderson County	Texas	2018	44915	83.1921	60.436	104.733	1.9409	1.41	2.44346	81.2512	59.026	102.29
48001	Anderson County	Texas	2019	44796	77.7142	56.4411	97.8588	3.48144	2.52845	4.38387	74.2328	53.9127	93.4749
48001	Anderson County	Texas	2020	44816	86.8765	63.097	109.394	3.61818	2.62782	4.55596	83.2583	60.4692	104.838
48001	Anderson County	Texas	2021	45576	109.238	79.3737	137.5	8.90423	6.46992	11.2079	100.334	72.9038	126.292
48001	Anderson County	Texas	2022	45174	88.8938	64.6107	111.864	14.3802	10.452	18.0961	74.5136	54.1588	93.7681
48001	Anderson County	Texas	2023	44510	92.3668	67.1631	116.194	16.8143	12.2263	21.1519	75.5525	54.9368	95.0424
48001	Anderson County	Texas	2024	44510	87.4535	63.5829	110.024	13.8475	10.0678	17.4213	73.606	53.5152	92.6029
48003	Andrews County	Texas	2018	11855	34.6295	25.073	43.7173	0.562463	0.407242	0.710069	34.067	24.6657	43.0072
48003	Andrews County	Texas	2019	12174	30.8289	22.3107	38.9345	0.542345	0.392492	0.68494	30.2866	21.9182	38.2496
48003	Andrews County	Texas	2020	12231	46.3718	33.5771	58.5378	2.9297	2.12135	3.69833	43.4421	31.4557	54.8395
48003	Andrews County	Texas	2021	11945	51.7684	37.4881	65.3453	3.74646	2.713	4.72901	48.022	34.7751	60.6163
48003	Andrews County	Texas	2022	11939	45.1971	32.7484	57.0232	6.57896	4.76692	8.30038	38.6181	27.9815	48.7228
48003	Andrews County	Texas	2023	12153	41.1183	29.7729	51.9062	3.59593	2.60375	4.53937	37.5223	27.1692	47.3668
48003	Andrews County	Texas	2024	12153	35.0403	25.3734	44.2317	2.22026	1.60773	2.80265	32.8201	23.7656	41.429
48005	Angelina County	Texas	2018	60907	77.7944	56.5039	97.9534	1.96582	1.42782	2.47522	75.8286	55.076	95.4782
48005	Angelina County	Texas	2019	60741	74.73	54.28	94.0921	3.74866	2.72283	4.71991	70.9813	51.5572	89.3722
48005	Angelina County	Texas	2020	60839	95.3099	69.2295	120.002	3.83211	2.7835	4.82491	91.4778	66.446	115.177
48005	Angelina County	Texas	2021	60699	112.827	81.9651	142.04	9.65487	7.01396	12.1547	103.172	74.9511	129.885
48005	Angelina County	Texas	2022	61444	91.7973	66.7291	115.506	16.2042	11.7791	20.3893	75.5931	54.95	95.1171
48005	Angelina County	Texas	2023	61508	95.2853	69.3166	119.821	19.2959	14.037	24.2644	75.9895	55.2796	95.5563
48005	Angelina County	Texas	2024	61508	98.426	71.5656	123.821	16.9961	12.3578	21.3813	81.43	59.2078	102.44
48007	Aransas County	Texas	2018	18476	89.9715	65.3829	113.236	0.633443	0.460327	0.797239	89.3381	64.9225	112.439
48007	Aransas County	Texas	2019	18241	107.593	78.1767	135.432	5.23027	3.80029	6.58355	102.363	74.3764	128.848
48007	Aransas County	Texas	2020	18406	143.362	104.233	180.359	7.45618	5.42109	9.38041	135.906	98.8115	170.979
48007	Aransas County	Texas	2021	18952	125.196	90.9386	157.629	11.3239	8.22539	14.2575	113.872	82.7132	143.371
48007	Aransas County	Texas	2022	19245	111.512	81.0306	140.356	18.8351	13.6866	23.7071	92.6773	67.344	116.649
48007	Aransas County	Texas	2023	19679	114.964	83.5961	144.619	21.3547	15.528	26.863	93.6096	68.0681	117.756
48007	Aransas County	Texas	2024	19679	129.439	94.1837	162.739	26.7684	19.4774	33.6548	102.671	74.7063	129.084
48009	Archer County	Texas	2018	6472	55.851	40.5	70.4184	1.02395	0.742515	1.29103	54.827	39.7575	69.1273
48009	Archer County	Texas	2019	6351	66.6727	48.3187	84.104	1.56388	1.13337	1.97275	65.1088	47.1854	82.1312
48009	Archer County	Texas	2020	6454	51.7936	37.5594	65.3005	3.14295	2.27919	3.96258	48.6506	35.2802	61.3379
48009	Archer County	Texas	2021	6382	79.6983	57.8088	100.463	7.25431	5.26189	9.14433	72.444	52.5469	91.3183
48009	Archer County	Texas	2022	6503	60.4827	43.8619	76.2537	9.5647	6.93629	12.0587	50.918	36.9256	64.195
48009	Archer County	Texas	2023	6584	54.7657	39.718	69.043	8.39062	6.08517	10.578	46.3751	33.6328	58.4649
48009	Archer County	Texas	2024	6584	61.4167	44.5506	77.4148	7.19433	5.21864	9.06835	54.2224	39.3319	68.3465
48011	Armstrong County	Texas	2018	1375	51.4466	37.214	64.9986	2.02493	1.46474	2.55834	49.4217	35.7492	62.4403
48011	Armstrong County	Texas	2019	1381	53.1451	38.4133	67.187	1.24328	0.898646	1.57178	51.9019	37.5147	65.6152
48011	Armstrong County	Texas	2020	1380	75.015	54.2753	94.7564	8.50343	6.15245	10.7412	66.5116	48.1228	84.0152
48011	Armstrong County	Texas	2021	1361	70.9758	51.3587	89.6457	8.12629	5.88025	10.2639	62.8495	45.4784	79.3818
48011	Armstrong County	Texas	2022	1368	80.9056	58.5474	102.183	12.8311	9.28524	16.2055	68.0745	49.2621	85.977
48011	Armstrong County	Texas	2023	1350	61.3959	44.4098	77.5702	6.3432	4.58825	8.01426	55.0527	39.8216	69.5559
48011	Armstrong County	Texas	2024	1350	46.8478	33.8904	59.184	4.0992	2.96543	5.17863	42.7486	30.925	54.0054
48013	Atascosa County	Texas	2018	34411	58.612	42.5506	73.8298	0.349306	0.253586	0.439999	58.2627	42.297	73.3898
48013	Atascosa County	Texas	2019	35048	63.9895	46.4657	80.5875	2.40908	1.74934	3.03396	61.5805	44.7164	77.5535
48013	Atascosa County	Texas	2020	35518	84.2644	61.2048	106.098	4.67098	3.39273	5.88124	79.5935	57.8121	100.216
48013	Atascosa County	Texas	2021	34313	94.2381	68.416	118.703	7.1331	5.17857	8.98492	87.105	63.2375	109.718
48013	Atascosa County	Texas	2022	35119	82.4144	59.8725	103.752	16.903	12.2797	21.2792	65.5114	47.5928	82.4725
48013	Atascosa County	Texas	2023	35811	74.8033	54.3521	94.1572	12.8715	9.35244	16.2017	61.9318	44.9997	77.9554
48013	Atascosa County	Texas	2024	35811	83.718	60.8949	105.285	12.3764	9.00239	15.5648	71.3415	51.8925	89.72
48015	Austin County	Texas	2018	21507	54.3025	39.4108	68.4176	0.523722	0.380098	0.659855	53.7788	39.0307	67.7578
48015	Austin County	Texas	2019	21558	62.2146	45.1651	78.3691	2.56552	1.86246	3.23168	59.6491	43.3026	75.1374
48015	Austin County	Texas	2020	21604	69.9877	50.8275	88.1325	2.61108	1.89625	3.28802	67.3766	48.9312	84.8445
48015	Austin County	Texas	2021	21995	69.65	50.5474	87.7576	4.44751	3.2277	5.60376	65.2025	47.3197	82.1538
48015	Austin County	Texas	2022	22475	79.6546	57.8493	100.304	12.8465	9.32982	16.1768	66.8081	48.5195	84.1269
48015	Austin County	Texas	2023	22938	71.8452	52.2129	90.4194	12.5749	9.13872	15.8259	59.2703	43.0742	74.5935
48015	Austin County	Texas	2024	22938	79.0915	57.4826	99.5339	12	8.7214	15.1015	67.0916	48.7612	84.4324
48017	Bailey County	Texas	2018	4473	36.1313	26.1353	45.6494	1.10371	0.798362	1.39447	35.0276	25.3369	44.255
48017	Bailey County	Texas	2019	4503	37.1494	26.8474	46.9708	0.494797	0.357584	0.62561	36.6546	26.4898	46.3452
48017	Bailey County	Texas	2020	4387	56.1231	40.6123	70.8843	6.0008	4.34236	7.5791	50.1223	36.2699	63.3052
48017	Bailey County	Texas	2021	4437	58.4156	42.2661	73.7874	5.67547	4.10643	7.16894	52.7402	38.1597	66.6184
48017	Bailey County	Texas	2022	4427	43.0224	31.1388	54.3286	6.22568	4.50603	7.86176	36.7968	26.6328	46.4668
48017	Bailey County	Texas	2023	4336	39.6727	28.6948	50.1268	3.13403	2.26681	3.95988	36.5387	26.428	46.1669
48017	Bailey County	Texas	2024	4336	35.8035	25.8959	45.2386	2.48794	1.79947	3.14357	33.3156	24.0964	42.095
48019	Bandera County	Texas	2018	18085	60.5672	43.9342	76.3442	0.515455	0.3739	0.649725	60.0517	43.5603	75.6945
48019	Bandera County	Texas	2019	18341	69.4393	50.3858	87.5045	2.52674	1.83343	3.18409	66.9126	48.5524	84.3204
48019	Bandera County	Texas	2020	18863	77.2839	56.0945	97.3661	4.37695	3.17689	5.5143	72.907	52.9176	91.8518
48019	Bandera County	Texas	2021	17020	91.6167	66.4791	115.45	5.74142	4.16611	7.23499	85.8753	62.313	108.215
48019	Bandera County	Texas	2022	17476	94.9426	68.9619	119.541	16.4579	11.9542	20.7219	78.4847	57.0076	98.8191
48019	Bandera County	Texas	2023	17889	87.5256	63.5814	110.193	13.3519	9.69922	16.8097	74.1738	53.8821	93.3829
48019	Bandera County	Texas	2024	17889	90.471	65.7749	113.823	13.9362	10.132	17.5334	76.5348	55.6429	96.29
48021	Bastrop County	Texas	2018	61468	57.3906	41.6648	72.2902	0.35422	0.257158	0.446181	57.0364	41.4076	71.844
48021	Bastrop County	Texas	2019	62733	53.4264	38.7821	67.3035	1.96962	1.42974	2.48121	51.4568	37.3524	64.8223
48021	Bastrop County	Texas	2020	64757	64.8653	47.1011	81.6913	2.48218	1.8024	3.12605	62.3831	45.2987	78.5652
48021	Bastrop County	Texas	2021	72010	63.9229	46.398	80.5314	3.84766	2.7928	4.84737	60.0752	43.6052	75.684
48021	Bastrop County	Texas	2022	74945	61.6009	44.7333	77.5763	10.2534	7.4458	12.9125	51.3475	37.2875	64.6638
48021	Bastrop County	Texas	2023	77671	56.9655	41.3835	71.7154	8.99587	6.53519	11.3251	47.9697	34.8483	60.3903
48021	Bastrop County	Texas	2024	77671	62.5882	45.4937	78.7574	9.42949	6.85403	11.8655	53.1587	38.6396	66.8919
48023	Baylor County	Texas	2018	2549	94.5672	68.5607	119.253	1.8624	1.35023	2.34857	92.7048	67.2104	116.905
48023	Baylor County	Texas	2019	2490	84.4548	61.1958	106.549	1.8781	1.36087	2.36944	82.5767	59.8349	104.18
48023	Baylor County	Texas	2020	2511	110.811	80.3463	139.724	6.74521	4.89079	8.5052	104.066	75.4555	131.219
48023	Baylor County	Texas	2021	2500	149.044	108.078	187.92	12.5147	9.07489	15.779	136.53	99.0029	172.141
48023	Baylor County	Texas	2022	2496	100.763	73.0808	127.027	16.6651	12.0867	21.0088	84.0982	60.994	106.018
48023	Baylor County	Texas	2023	2493	108.774	78.8662	137.161	14.9004	10.8035	18.789	93.8739	68.0628	118.372
48023	Baylor County	Texas	2024	2493	101.55	73.6405	128.034	10.4623	7.58685	13.1908	91.0879	66.0536	114.844
48025	Bee County	Texas	2018	24301	59.8549	43.4718	75.3683	0.443439	0.322064	0.558372	59.4115	43.1498	74.81
48025	Bee County	Texas	2019	24329	57.0023	41.4042	71.7703	2.8271	2.05349	3.55954	54.1752	39.3507	68.2108
48025	Bee County	Texas	2020	24343	74.6453	54.238	93.9574	3.70714	2.69365	4.66624	70.9382	51.5444	89.2911
48025	Bee County	Texas	2021	23257	92.6723	67.2871	116.719	6.90321	5.01226	8.6945	85.7691	62.2749	108.025
48025	Bee County	Texas	2022	22894	69.0972	50.1957	86.9898	13.2002	9.58932	16.6184	55.897	40.6064	70.3714
48025	Bee County	Texas	2023	23312	65.5931	47.6729	82.5457	12.2297	8.8885	15.3905	53.3635	38.7844	67.1552
48025	Bee County	Texas	2024	23312	76.4263	55.6026	96.0981	15.0379	10.9406	18.9087	61.3883	44.662	77.1894
48027	Bell County	Texas	2018	242768	46.6184	33.8509	58.7119	0.626146	0.454661	0.788577	45.9923	33.3962	57.9233
48027	Bell County	Texas	2019	248146	47.574	34.5332	59.9319	1.45062	1.05298	1.82744	46.1234	33.4803	58.1045
48027	Bell County	Texas	2020	253582	53.6576	38.9558	67.5863	2.12271	1.5411	2.67374	51.5349	37.4147	64.9126
48027	Bell County	Texas	2021	260135	63.7935	46.3121	80.3569	4.41168	3.20274	5.55713	59.3818	43.1093	74.7998
48027	Bell County	Texas	2022	266969	57.0403	41.4188	71.8369	9.73997	7.0725	12.2666	47.3003	34.3463	59.5703
48027	Bell County	Texas	2023	270214	53.7571	39.0543	67.6738	8.97936	6.52348	11.304	44.7777	32.5309	56.3698
48027	Bell County	Texas	2024	270214	58.3462	42.4007	73.4331	8.66978	6.30041	10.9116	49.6764	36.1003	62.5215
48029	Bexar County	Texas	2018	1391253	48.4218	35.1723	60.9659	0.302087	0.219427	0.380345	48.1197	34.9529	60.5856
48029	Bexar County	Texas	2019	1409398	48.5101	35.2451	61.0646	1.65389	1.20164	2.08192	46.8562	34.0434	58.9827
48029	Bexar County	Texas	2020	1431001	57.7793	41.9729	72.7425	2.89177	2.10068	3.64065	54.8876	39.8722	69.1019
48029	Bexar County	Texas	2021	1434863	67.5208	49.0404	85.0197	4.49702	3.26619	5.66249	63.0238	45.7742	79.3572
48029	Bexar County	Texas	2022	1466596	58.054	42.1862	73.0685	10.2857	7.47435	12.9459	47.7683	34.7118	60.1226
48029	Bexar County	Texas	2023	1490598	56.6076	41.1558	71.2185	9.8989	7.19686	12.4539	46.7087	33.9589	58.7646
48029	Bexar County	Texas	2024	1490598	61.0613	44.4371	76.7596	9.01089	6.55763	11.3275	52.0504	37.8794	65.4321
48031	Blanco County	Texas	2018	9074	67.0658	48.6636	84.5134	0.542487	0.393634	0.683619	66.5233	48.2699	83.8298
48031	Blanco County	Texas	2019	9288	53.0169	38.4797	66.7951	1.70578	1.23805	2.14908	51.3112	37.2417	64.646
48031	Blanco County	Texas	2020	9616	66.5003	48.2722	83.7736	2.94643	2.1388	3.71176	63.5539	46.1334	80.0619
48031	Blanco County	Texas	2021	9362	81.5417	59.1875	102.726	4.72211	3.42758	5.94893	76.8196	55.7599	96.7774
48031	Blanco County	Texas	2022	9850	76.8304	55.808	96.7334	12.419	9.02089	15.6361	64.4114	46.7871	81.0972
48031	Blanco County	Texas	2023	10392	69.9955	50.8575	88.1074	10.579	7.68654	13.3165	59.4165	43.1709	74.791
48031	Blanco County	Texas	2024	10392	71.8313	52.2239	90.3715	10.8028	7.85404	13.5911	61.0285	44.3699	76.7804
48033	Borden County	Texas	2018	480	93.2675	67.5017	117.783	1.88221	1.36223	2.37694	91.3853	66.1395	115.406
48033	Borden County	Texas	2019	484	86.0495	62.2451	108.715	1.61152	1.16571	2.03599	84.438	61.0794	106.679
48033	Borden County	Texas	2020	514	117.853	85.3118	148.808	8.72106	6.31301	11.0117	109.132	78.9988	137.796
48033	Borden County	Texas	2021	444	128.305	92.8715	162.014	11.4645	8.29838	14.4765	116.841	84.5732	147.537
48033	Borden County	Texas	2022	411	121.186	87.785	152.929	21.3163	15.4411	26.8997	99.8702	72.3439	126.029
48033	Borden County	Texas	2023	411	102.333	74.0741	129.215	10.4087	7.53437	13.143	91.9244	66.5397	116.072
48033	Borden County	Texas	2024	411	102.5	74.1954	129.424	8.53073	6.17507	10.7716	93.9688	68.0203	118.653
48035	Bosque County	Texas	2018	13685	82.3866	59.8083	103.78	1.48541	1.07833	1.87112	80.9012	58.73	101.909
48035	Bosque County	Texas	2019	13824	78.3007	56.8068	98.6841	1.95436	1.41788	2.46312	76.3463	55.3889	96.2209
48035	Bosque County	Texas	2020	13829	108.929	79.056	137.244	5.57454	4.04577	7.0236	103.354	75.0103	130.221
48035	Bosque County	Texas	2021	13805	97.805	70.9898	123.219	7.67635	5.57172	9.67098	90.1287	65.418	113.548
48035	Bosque County	Texas	2022	13963	105.459	76.5665	132.832	17.9891	13.0606	22.6582	87.4702	63.5059	110.174
48035	Bosque County	Texas	2023	14191	105.77	76.8182	133.185	16.9278	12.2943	21.3155	88.8421	64.5239	111.87
48035	Bosque County	Texas	2024	14191	101.946	74.0444	128.365	13.9708	10.1471	17.5914	87.9752	63.8973	110.774
48037	Bowie County	Texas	2018	67761	80.6498	58.5847	101.539	2.39458	1.73945	3.0148	78.2552	56.8453	98.5238
48037	Bowie County	Texas	2019	67128	79.2833	57.5925	99.8178	3.70708	2.69287	4.66721	75.5763	54.8996	95.1506
48037	Bowie County	Texas	2020	67476	88.3476	64.1621	111.251	4.08116	2.96393	5.13917	84.2665	61.1982	106.112
48037	Bowie County	Texas	2021	66918	114.94	83.5555	144.622	12.754	9.27146	16.0475	102.186	74.284	128.574
48037	Bowie County	Texas	2022	66495	111.138	80.8088	139.813	20.8269	15.1433	26.2005	90.3113	65.6655	113.613
48037	Bowie County	Texas	2023	66162	107.909	78.506	135.686	22.4713	16.3483	28.2557	85.4377	62.1577	107.43
48037	Bowie County	Texas	2024	66162	92.8142	67.4603	116.797	13.0996	9.52117	16.4845	79.7146	57.9391	100.313
48039	Brazoria County	Texas	2018	259029	44.5197	32.3278	56.0675	0.550322	0.399615	0.693068	43.9694	31.9282	55.3744
48039	Brazoria County	Texas	2019	262787	43.9523	31.909	55.3628	1.625	1.17973	2.04686	42.3273	30.7292	53.3159
48039	Brazoria County	Texas	2020	267964	54.8399	39.8407	69.0372	2.14187	1.55605	2.69637	52.698	38.2847	66.3408
48039	Brazoria County	Texas	2021	267882	66.1235	48.0082	83.2853	5.17484	3.75713	6.51792	60.9487	44.251	76.7673
48039	Brazoria County	Texas	2022	275253	54.1332	39.3219	68.1554	8.59119	6.24057	10.8166	45.542	33.0814	57.3388
48039	Brazoria County	Texas	2023	283272	57.927	42.1356	72.8488	11.984	8.71706	15.0711	45.943	33.4185	57.7778
48039	Brazoria County	Texas	2024	283272	54.8272	39.8587	68.9822	9.0975	6.61378	11.4463	45.7297	33.2449	57.536
48041	Brazos County	Texas	2018	163501	31.5173	22.8921	39.6839	0.250994	0.182305	0.31603	31.2663	22.7098	39.3679
48041	Brazos County	Texas	2019	164957	29.4531	21.3946	37.0824	1.15251	0.837174	1.45104	28.3006	20.5574	35.6313
48041	Brazos County	Texas	2020	167679	37.118	26.9592	46.7371	1.14602	0.832365	1.44301	35.972	26.1268	45.2941
48041	Brazos County	Texas	2021	170769	40.0979	29.1211	50.4926	2.66134	1.9328	3.35125	37.4365	27.1883	47.1413
48041	Brazos County	Texas	2022	172499	35.9173	26.0901	45.2208	5.96396	4.33219	7.50879	29.9533	21.7579	37.712
48041	Brazos County	Texas	2023	173863	37.9662	27.5897	47.7844	6.67311	4.84929	8.39879	31.2931	22.7404	39.3856
48041	Brazos County	Texas	2024	173863	35.5406	25.8337	44.7219	5.68654	4.13343	7.15556	29.8541	21.7003	37.5663
48043	Brewster County	Texas	2018	7117	39.0269	28.2258	49.3136	0.323628	0.234061	0.408929	38.7033	27.9918	48.9047
48043	Brewster County	Texas	2019	7096	37.9805	27.4611	48.0028	0.46283	0.33464	0.584962	37.5177	27.1264	47.4179
48043	Brewster County	Texas	2020	7135	54.089	39.1439	68.3102	3.15238	2.28136	3.98121	50.9367	36.8626	64.329
48043	Brewster County	Texas	2021	7361	44.4125	32.1288	56.1073	2.56723	1.85718	3.24324	41.8453	30.2716	52.864
48043	Brewster County	Texas	2022	7238	38.091	27.5616	48.1127	3.26168	2.36006	4.11983	34.8293	25.2015	43.9929
48043	Brewster County	Texas	2023	7241	44.6011	32.2682	56.3411	3.60571	2.60868	4.55481	40.9954	29.6595	51.7863
48043	Brewster County	Texas	2024	7241	44.7127	32.352	56.4777	2.07783	1.50342	2.62455	42.6349	30.8486	53.8532
48045	Briscoe County	Texas	2018	1147	36.4928	26.3986	46.1036	1.27365	0.921345	1.60908	35.2192	25.4772	44.4945
48045	Briscoe County	Texas	2019	1161	46.2342	33.4272	58.4369	0.936144	0.676829	1.18322	45.298	32.7503	57.2536
48045	Briscoe County	Texas	2020	1102	75.3751	54.5414	95.2031	7.55014	5.46328	9.53627	67.8249	49.0781	85.6668
48045	Briscoe County	Texas	2021	1030	52.2088	37.7847	65.9335	5.68422	4.1138	7.17849	46.5246	33.6709	58.755
48045	Briscoe County	Texas	2022	1048	59.1974	42.8542	74.7423	9.83956	7.12306	12.4234	49.3578	35.7311	62.3189
48045	Briscoe County	Texas	2023	1044	53.5759	38.7634	67.6754	5.17625	3.74514	6.53849	48.3996	35.0182	61.137
48045	Briscoe County	Texas	2024	1044	51.5438	37.2967	65.1035	4.33212	3.13468	5.47177	47.2117	34.162	59.6317
48047	Brooks County	Texas	2018	4764	91.5392	66.5398	115.184	0.677135	0.492209	0.85204	90.8621	66.0476	114.332
48047	Brooks County	Texas	2019	4803	97.9929	71.2539	123.272	6.85559	4.98493	8.6241	91.1373	66.269	114.648
48047	Brooks County	Texas	2020	4712	134.012	97.4799	168.531	10.2402	7.44873	12.8779	123.771	90.0312	155.653
48047	Brooks County	Texas	2021	4707	122.095	88.7646	153.613	12.0343	8.74912	15.1409	110.061	80.0155	138.472
48047	Brooks County	Texas	2022	4726	121.112	88.0594	152.362	25.8002	18.7591	32.4574	95.3117	69.3003	119.905
48047	Brooks County	Texas	2023	4797	116.614	84.8056	146.679	25.3751	18.4537	31.9173	91.2384	66.3519	114.761
48047	Brooks County	Texas	2024	4797	118.443	86.2983	148.747	32.465	23.6543	40.7714	85.9777	62.644	107.976
48049	Brown County	Texas	2018	27505	72.0355	52.2378	90.8218	0.946181	0.686141	1.19294	71.0893	51.5517	89.6288
48049	Brown County	Texas	2019	27666	74.3725	53.9223	93.7831	1.50806	1.09339	1.90165	72.8644	52.8289	91.8814
48049	Brown County	Texas	2020	27742	107.968	78.3134	136.099	5.73957	4.16314	7.235	102.228	74.1502	128.864
48049	Brown County	Texas	2021	28368	99.1396	71.8963	124.99	6.66797	4.83562	8.4066	92.4717	67.0606	116.583
48049	Brown County	Texas	2022	28593	106.589	77.3529	134.304	16.8846	12.2533	21.2749	89.7047	65.0995	113.029
48049	Brown County	Texas	2023	28830	88.647	64.3215	111.712	11.1357	8.07998	14.033	77.5113	56.2415	97.6785
48049	Brown County	Texas	2024	28830	93.163	67.6123	117.382	10.2549	7.44241	12.9208	82.9081	60.1699	104.461
48051	Burleson County	Texas	2018	13382	81.6566	59.2808	102.857	0.585596	0.425129	0.737634	81.071	58.8557	102.119
48051	Burleson County	Texas	2019	13498	76.9882	55.8941	96.9729	2.8965	2.10289	3.64838	74.0917	53.7913	93.3245
48051	Burleson County	Texas	2020	13634	86.7541	62.9993	109.252	2.99414	2.17429	3.77062	83.76	60.825	105.482
48051	Burleson County	Texas	2021	13304	102.03	74.0782	128.509	6.49062	4.71248	8.17513	95.5391	69.3657	120.334
48051	Burleson County	Texas	2022	13742	94.9969	68.9979	119.614	15.7279	11.4235	19.8036	79.269	57.5745	99.8105
48051	Burleson County	Texas	2023	14323	85.4126	62.055	107.52	13.8252	10.0444	17.4036	71.5874	52.0105	90.1165
48051	Burleson County	Texas	2024	14323	94.2895	68.5254	118.664	13.7119	9.96522	17.2566	80.5776	58.5602	101.408
48053	Burnet County	Texas	2018	35250	62.9072	45.665	79.2456	0.515832	0.374448	0.649806	62.3913	45.2905	78.5958
48053	Burnet County	Texas	2019	35846	65.1055	47.2624	82.0127	1.84129	1.33665	2.31945	63.2642	45.9257	79.6933
48053	Burnet County	Texas	2020	37120	71.2413	51.7235	89.732	2.905	2.10912	3.65899	68.3363	49.6143	86.073
48053	Burnet County	Texas	2021	38349	85.8589	62.3357	108.145	5.20553	3.77934	6.55668	80.6534	58.5563	101.588
48053	Burnet County	Texas	2022	39563	76.6616	55.6934	96.5093	12.176	8.84565	15.3284	64.4856	46.8477	81.1809
48053	Burnet County	Texas	2023	40702	77.4584	56.2838	97.4959	10.912	7.92903	13.7348	66.5464	48.3547	83.7611
48053	Burnet County	Texas	2024	40702	73.1783	53.1987	92.0726	10.4357	7.58649	13.1302	62.7425	45.6122	78.9425
48055	Caldwell County	Texas	2018	30691	62.4964	45.3704	78.723	0.333865	0.242376	0.420551	62.1625	45.128	78.3025
48055	Caldwell County	Texas	2019	31260	59.3325	43.0723	74.7395	2.13083	1.54687	2.68415	57.2017	41.5254	72.0554
48055	Caldwell County	Texas	2020	31653	75.2297	54.6247	94.7476	3.23471	2.34874	4.07393	71.995	52.2759	90.6737
48055	Caldwell County	Texas	2021	33886	72.5432	52.6498	91.3989	4.28202	3.10777	5.39502	68.2612	49.5421	86.0039
48055	Caldwell County	Texas	2022	34988	61.3528	44.552	77.2656	10.3218	7.49529	12.9989	51.031	37.0567	64.2667
48055	Caldwell County	Texas	2023	36097	58.6596	42.613	73.8498	9.22892	6.7043	11.6188	49.4307	35.9087	62.231
48055	Caldwell County	Texas	2024	36097	62.7155	45.5903	78.9116	9.31022	6.76795	11.7145	53.4053	38.8224	67.197
48057	Calhoun County	Texas	2018	15331	69.0907	50.1863	86.9881	0.558518	0.405698	0.703198	68.5321	49.7806	86.2849
48057	Calhoun County	Texas	2019	15199	65.0219	47.2223	81.8778	2.81983	2.04791	3.55082	62.2021	45.1744	78.3269
48057	Calhoun County	Texas	2020	15036	84.5757	61.4648	106.441	3.38224	2.45802	4.25665	81.1935	59.0067	102.184
48057	Calhoun County	Texas	2021	14139	92.1399	66.9038	116.044	6.85413	4.97685	8.63233	85.2858	61.9269	107.412
48057	Calhoun County	Texas	2022	14192	76.6365	55.6788	96.4723	12.7916	9.2935	16.1025	63.8449	46.3853	80.3699
48057	Calhoun County	Texas	2023	14280	97.1008	70.5967	122.162	17.9443	13.0463	22.5757	79.1565	57.5503	99.5864
48057	Calhoun County	Texas	2024	14280	89.9481	65.4093	113.144	15.8407	11.5192	19.9258	74.1074	53.8902	93.2187
48059	Callahan County	Texas	2018	10217	64.103	46.4475	80.8755	0.80873	0.585986	1.02033	63.2943	45.8615	79.8551
48059	Callahan County	Texas	2019	10261	61.4301	44.5057	77.5105	1.32506	0.959997	1.67191	60.1051	43.5458	75.8386
48059	Callahan County	Texas	2020	10465	92.0948	66.7613	116.146	5.44699	3.94863	6.86948	86.6478	62.8126	109.276
48059	Callahan County	Texas	2021	10444	92.5548	67.0865	116.738	7.36572	5.3389	9.29024	85.1891	61.7476	107.447
48059	Callahan County	Texas	2022	10535	66.84	48.4712	84.27	10.82	7.8465	13.6416	56.02	40.6248	70.6284
48059	Callahan County	Texas	2023	10620	77.2975	56.0486	97.4634	10.0383	7.27881	12.6572	67.2592	48.7698	84.8063
48059	Callahan County	Texas	2024	10620	64.005	46.411	80.702	6.5276	4.73326	8.23046	57.4774	41.6778	72.4716
48061	Cameron County	Texas	2018	274246	57.1902	41.6169	71.8975	0.733821	0.533996	0.922534	56.4564	41.0829	70.975
48061	Cameron County	Texas	2019	275269	56.2934	40.9699	70.7621	4.78852	3.48504	6.01928	51.5049	37.4848	64.7428
48061	Cameron County	Texas	2020	277492	94.4489	68.7693	118.681	10.7461	7.82436	13.5032	83.7028	60.945	105.178
48061	Cameron County	Texas	2021	278426	78.312	56.9652	98.4826	9.70469	7.05932	12.2043	68.6074	49.9059	86.2783
48061	Cameron County	Texas	2022	282871	66.8099	48.5687	84.0604	14.1939	10.3185	17.8588	52.616	38.2502	66.2016
48061	Cameron County	Texas	2023	285698	63.6145	46.266	80.0109	15.2159	11.0663	19.1377	48.3986	35.1997	60.8732
48061	Cameron County	Texas	2024	285698	73.3048	53.4502	92.0036	22.6217	16.4946	28.3921	50.6831	36.9556	63.6115
48063	Camp County	Texas	2018	9013	95.2295	69.1903	119.873	2.37326	1.72432	2.98742	92.8562	67.466	116.886
48063	Camp County	Texas	2019	9119	82.7836	60.1424	104.214	3.37883	2.45473	4.25352	79.4047	57.6877	99.9606
48063	Camp County	Texas	2020	9112	111.397	80.9214	140.247	5.46737	3.97163	6.88334	105.93	76.9498	133.364
48063	Camp County	Texas	2021	8786	159.016	115.597	200.078	15.4759	11.2502	19.4722	143.54	104.346	180.606
48063	Camp County	Texas	2022	8867	114.415	83.2008	143.922	18.7337	13.6228	23.565	95.6815	69.578	120.357
48063	Camp County	Texas	2023	8965	119.049	86.6158	149.685	23.6872	17.234	29.783	95.3615	69.3818	119.902
48063	Camp County	Texas	2024	8965	105.243	76.5352	132.38	15.7016	11.4185	19.7501	89.5419	65.1167	112.63
48065	Carson County	Texas	2018	4298	45.9147	33.219	58	1.8028	1.30432	2.27732	44.1119	31.9147	55.7227
48065	Carson County	Texas	2019	4282	32.9454	23.8181	41.6427	0.744162	0.537997	0.940613	32.2013	23.2801	40.7021
48065	Carson County	Texas	2020	4250	68.174	49.3365	86.0992	7.89886	5.71629	9.97574	60.2751	43.6202	76.1235
48065	Carson County	Texas	2021	4156	64.5124	46.6928	81.4661	7.40304	5.35817	9.34854	57.1094	41.3346	72.1175
48065	Carson County	Texas	2022	4205	68.3883	49.4997	86.3582	10.6767	7.72784	13.4822	57.7116	41.7718	72.876
48065	Carson County	Texas	2023	4247	54.0293	39.0924	68.2469	5.81457	4.20707	7.34465	48.2148	34.8853	60.9023
48065	Carson County	Texas	2024	4247	50.1173	36.2628	63.3042	4.57434	3.3098	5.77794	45.543	32.953	57.5262
48067	Cass County	Texas	2018	21872	83.4533	60.6037	105.094	2.1728	1.57788	2.73622	81.2806	59.0258	102.357
48067	Cass County	Texas	2019	21897	90.5052	65.7256	113.973	4.6752	3.39517	5.88746	85.83	62.3305	108.085
48067	Cass County	Texas	2020	21808	121.977	88.568	153.623	6.70595	4.86923	8.44576	115.271	83.6987	145.177
48067	Cass County	Texas	2021	20821	146.155	106.196	183.97	15.6745	11.3891	19.73	130.48	94.8071	164.24
48067	Cass County	Texas	2022	20785	132.757	96.4906	167.063	24.8029	18.0273	31.2123	107.954	78.4633	135.851
48067	Cass County	Texas	2023	20876	123.685	89.9334	155.594	25.6691	18.6645	32.2915	98.0158	71.2689	123.303
48067	Cass County	Texas	2024	20876	110.016	79.9585	138.45	16.7059	12.1417	21.0237	93.3099	67.8168	117.427
48069	Castro County	Texas	2018	5102	47.203	34.1521	59.6258	1.8031	1.30457	2.27765	45.3998	32.8475	57.3482
48069	Castro County	Texas	2019	4997	33.0868	23.9187	41.8238	0.62482	0.451687	0.789811	32.462	23.467	41.0339
48069	Castro County	Texas	2020	4885	63.0115	45.6107	79.5646	7.37995	5.34196	9.31866	55.6316	40.2688	70.2459
48069	Castro County	Texas	2021	4857	59.8684	43.3368	75.594	6.60009	4.7776	8.33373	53.2683	38.5593	67.2602
48069	Castro County	Texas	2022	4770	47.5767	34.4453	60.065	7.1987	5.21183	9.08826	40.378	29.2335	50.9767
48069	Castro County	Texas	2023	4738	39.7256	28.741	50.1821	3.48366	2.52039	4.40063	36.2419	26.2206	45.7815
48069	Castro County	Texas	2024	4738	34.9318	25.2759	44.1221	2.74998	1.98982	3.47348	32.1818	23.286	40.6486
48071	Chambers County	Texas	2018	29001	51.5453	37.4329	64.9104	0.778141	0.565096	0.979904	50.7671	36.8678	63.9305
48071	Chambers County	Texas	2019	30046	49.5314	35.9554	62.3958	1.97652	1.43478	2.48987	47.5548	34.5206	59.9059
48071	Chambers County	Texas	2020	31110	65.744	47.756	82.7736	2.75583	2.00182	3.46967	62.9882	45.7542	79.3039
48071	Chambers County	Texas	2021	33430	63.1195	45.8151	79.5188	4.80669	3.48892	6.05553	58.3128	42.3262	73.4633
48071	Chambers County	Texas	2022	35169	51.0811	37.1027	64.3158	8.68238	6.30645	10.9319	42.3987	30.7963	53.3839
48071	Chambers County	Texas	2023	37045	53.8509	39.165	67.7309	11.8348	8.6073	14.8852	42.0161	30.5577	52.8457
48071	Chambers County	Texas	2024	37045	53.9695	39.2198	67.9252	9.44591	6.86437	11.8885	44.5236	32.3555	56.0367
48073	Cherokee County	Texas	2018	36580	71.1525	51.6625	89.6152	1.69735	1.23241	2.13777	69.4552	50.4301	87.4774
48073	Cherokee County	Texas	2019	36637	68.8114	49.9565	86.6753	3.39969	2.46815	4.28227	65.4117	47.4884	82.393
48073	Cherokee County	Texas	2020	36839	89.5162	64.9945	112.746	4.16784	3.02612	5.2494	85.3484	61.9684	107.497
48073	Cherokee County	Texas	2021	35717	119.106	86.5222	149.952	11.2601	8.17964	14.1762	107.846	78.3426	135.776
48073	Cherokee County	Texas	2022	36490	87.6467	63.6972	110.305	15.4877	11.2557	19.4916	72.159	52.4415	90.8134
48073	Cherokee County	Texas	2023	36889	92.6344	67.351	116.54	17.9642	13.0611	22.6002	74.6702	54.2899	93.9402
48073	Cherokee County	Texas	2024	36889	82.7464	60.1351	104.139	13.137	9.54719	16.5333	69.6094	50.5879	87.6056
48075	Childress County	Texas	2018	5548	35.9398	26.0307	45.3584	0.97795	0.708315	1.23424	34.9619	25.3224	44.1242
48075	Childress County	Texas	2019	5601	50.0891	36.2529	63.2533	1.0723	0.776093	1.35411	49.0168	35.4768	61.8992
48075	Childress County	Texas	2020	5491	58.8726	42.6452	74.2945	5.19485	3.76296	6.55566	53.6778	38.8823	67.7389
48075	Childress County	Texas	2021	5205	62.0707	44.9671	78.3225	6.50449	4.71218	8.20755	55.5662	40.255	70.115
48075	Childress County	Texas	2022	5186	65.5286	47.4856	82.6665	11.0804	8.02946	13.9783	54.4482	39.4562	68.6882
48075	Childress County	Texas	2023	5193	63.1082	45.7126	79.6407	7.57952	5.49024	9.56513	55.5287	40.2223	70.0756
48075	Childress County	Texas	2024	5193	57.0331	41.3221	71.9596	5.34712	3.87414	6.74655	51.686	37.4479	65.2131
48077	Clay County	Texas	2018	7866	59.3888	43.0676	74.876	1.02985	0.746828	1.29841	58.359	42.3208	73.5776
48077	Clay County	Texas	2019	7898	71.7324	51.9845	90.4883	1.95475	1.4166	2.46585	69.7777	50.5679	88.0224
48077	Clay County	Texas	2020	8001	78.0409	56.5902	98.3971	5.00287	3.62776	6.30782	73.038	52.9625	92.0892
48077	Clay County	Texas	2021	7795	87.1871	63.2404	109.903	8.0239	5.82007	10.1145	79.1632	57.4203	99.7886
48077	Clay County	Texas	2022	7903	79.311	57.5084	100.003	12.8726	9.33393	16.231	66.4384	48.1745	83.7717
48077	Clay County	Texas	2023	8047	82.9225	60.1418	104.535	13.6406	9.89323	17.1958	69.2819	50.2486	87.3392
48077	Clay County	Texas	2024	8047	90.0064	65.2882	113.453	11.5785	8.39874	14.5947	78.4279	56.8894	98.8583
48079	Cochran County	Texas	2018	1931	41.9483	30.3485	52.9908	1.10889	0.802255	1.4008	40.8394	29.5462	51.59
48079	Cochran County	Texas	2019	1972	44.031	31.8312	55.6566	0.662015	0.478589	0.836807	43.369	31.3527	54.8198
48079	Cochran County	Texas	2020	1980	67.5138	48.8593	85.2647	6.54993	4.74014	8.27205	60.9639	44.1192	76.9927
48079	Cochran County	Texas	2021	1731	98.0211	70.9254	123.81	8.57921	6.20769	10.8364	89.4419	64.7178	112.974
48079	Cochran County	Texas	2022	1727	54.0986	39.1639	68.3033	8.492	6.14766	10.7218	45.6066	33.0162	57.5816
