## Supplementary Material 2 for "High-resolution spatiotemporal estimates of total and wildfire PM_2.5_ in the contiguous United States, 2018-2024: Implications for population exposure and mortality burden" (part 3 of 3)

### Sheet: Table S8 (continued)
Table S8. Death rate (per 100,000) attributable to total, wildfire, and non-wildfire PM2.5 by counties
48079	Cochran County	Texas	2023	1701	57.3785	41.5107	72.4844	4.89484	3.54119	6.18349	52.4836	37.9695	66.3009
48079	Cochran County	Texas	2024	1701	42.2781	30.5856	53.4095	2.9238	2.11519	3.69361	39.3543	28.4704	49.7159
48081	Coke County	Texas	2018	2479	74.3256	53.8323	93.8047	1.2304	0.891148	1.55286	73.0952	52.9412	92.2519
48081	Coke County	Texas	2019	2485	74.058	53.6271	93.4836	1.44085	1.04335	1.81879	72.6172	52.5837	91.6648
48081	Coke County	Texas	2020	2466	72.3505	52.4241	91.2799	4.74883	3.44093	5.99129	67.6017	48.9832	85.2887
48081	Coke County	Texas	2021	2482	110.219	79.8524	139.073	8.78796	6.36675	11.0885	101.432	73.4856	127.984
48081	Coke County	Texas	2022	2491	88.813	64.381	112.008	14.8096	10.7355	18.6774	74.0034	53.6454	93.331
48081	Coke County	Texas	2023	2452	90.8406	65.8276	114.599	10.5688	7.65871	13.333	80.2717	58.1689	101.266
48081	Coke County	Texas	2024	2452	105.877	76.7362	133.55	10.9285	7.92067	13.7849	94.9482	68.8155	119.765
48083	Coleman County	Texas	2018	6214	82.4891	59.7895	104.043	1.14818	0.832222	1.4482	81.3409	58.9573	102.595
48083	Coleman County	Texas	2019	6111	93.5522	67.8019	118.006	1.95565	1.41736	2.46685	91.5965	66.3846	115.539
48083	Coleman County	Texas	2020	6079	104.911	76.0706	132.283	5.86975	4.25612	7.40117	99.0416	71.8145	124.882
48083	Coleman County	Texas	2021	5839	147.208	106.714	185.65	9.8948	7.17298	12.4788	137.313	99.5413	173.171
48083	Coleman County	Texas	2022	5888	125.788	91.255	158.539	19.6172	14.2316	24.7248	106.171	77.0235	133.814
48083	Coleman County	Texas	2023	5903	119.021	86.3233	150.043	14.364	10.4179	18.1078	104.657	75.9054	131.935
48083	Coleman County	Texas	2024	5903	101.884	73.9124	128.412	10.7028	7.76442	13.4896	91.1812	66.148	114.923
48085	Collin County	Texas	2018	709592	33.6561	24.4658	42.3477	0.727875	0.529119	0.915849	32.9282	23.9367	41.4319
48085	Collin County	Texas	2019	732869	32.1058	23.3295	40.4107	0.850536	0.618035	1.07055	31.2553	22.7114	39.3402
48085	Collin County	Texas	2020	763114	36.778	26.7262	46.2889	1.77264	1.28816	2.23106	35.0053	25.438	44.0579
48085	Collin County	Texas	2021	792630	40.9689	29.7813	51.5497	3.10251	2.25529	3.90378	37.8664	27.526	47.646
48085	Collin County	Texas	2022	830400	37.0579	26.9406	46.6254	5.53059	4.02067	6.95846	31.5273	22.92	39.667
48085	Collin County	Texas	2023	858439	36.8718	26.8258	46.362	7.02504	5.11101	8.83315	29.8468	21.7148	37.5288
48085	Collin County	Texas	2024	858439	36.9238	26.8578	46.4357	4.9865	3.6271	6.27107	31.9373	23.2307	40.1647
48087	Collingsworth County	Texas	2018	2025	69.6516	50.4254	87.9371	2.11811	1.53344	2.67417	67.5335	48.8919	85.2629
48087	Collingsworth County	Texas	2019	2049	52.3245	37.8568	66.0965	1.17004	0.846526	1.478	51.1545	37.0102	64.6185
48087	Collingsworth County	Texas	2020	1986	93.0852	67.4079	117.498	8.91358	6.45479	11.2512	84.1716	60.9531	106.246
48087	Collingsworth County	Texas	2021	1821	56.909	41.2152	71.8276	6.2186	4.50369	7.84879	50.6904	36.7115	63.9788
48087	Collingsworth County	Texas	2022	1788	70.5148	51.0776	88.9876	11.9484	8.65488	15.0786	58.5664	42.4227	73.909
48087	Collingsworth County	Texas	2023	1816	111.862	81.0012	141.204	14.7184	10.6579	18.5792	97.1433	70.3433	122.625
48087	Collingsworth County	Texas	2024	1816	52.3206	37.8962	66.0305	5.24941	3.80218	6.62494	47.0712	34.094	59.4056
48089	Colorado County	Texas	2018	15247	63.8006	46.3069	80.3807	0.573463	0.416223	0.722491	63.2271	45.8906	79.6582
48089	Colorado County	Texas	2019	15365	65.3574	47.4458	82.3291	2.87136	2.08445	3.61699	62.486	45.3613	78.7122
48089	Colorado County	Texas	2020	15445	89.3087	64.8562	112.467	3.5073	2.54701	4.41675	85.8014	62.3092	108.05
48089	Colorado County	Texas	2021	14766	98.1898	71.2562	123.722	6.19245	4.49385	7.80267	91.9974	66.7623	115.919
48089	Colorado County	Texas	2022	14876	91.8245	66.6832	115.635	14.861	10.7921	18.7145	76.9635	55.8911	96.9204
48089	Colorado County	Texas	2023	15109	81.3711	59.1293	102.417	13.2458	9.62521	16.6717	68.1253	49.5041	85.7454
48089	Colorado County	Texas	2024	15109	94.6289	68.7724	119.091	13.7539	9.9958	17.3094	80.8749	58.7766	101.781
48091	Comal County	Texas	2018	108789	53.2094	38.636	67.0136	0.377765	0.2743	0.47577	52.8316	38.3617	66.5379
48091	Comal County	Texas	2019	114945	52.9159	38.4263	66.6391	1.87845	1.36409	2.36561	51.0374	37.0622	64.2735
48091	Comal County	Texas	2020	121795	59.5598	43.2549	75.0003	2.8123	2.04241	3.54137	56.7475	41.2125	71.4589
48091	Comal County	Texas	2021	129531	62.5278	45.3981	78.7555	3.93237	2.85508	4.95293	58.5954	42.543	73.8026
48091	Comal County	Texas	2022	137017	57.9612	42.1093	72.9653	9.87808	7.17651	12.4352	48.0831	34.9328	60.5301
48091	Comal County	Texas	2023	143972	56.5813	41.1268	71.1996	9.20104	6.68787	11.5782	47.3803	34.4389	59.6214
48091	Comal County	Texas	2024	143972	61.2904	44.5925	77.0637	10.0255	7.29419	12.6056	51.2648	37.2983	64.4581
48093	Comanche County	Texas	2018	9864	80.2795	58.2259	101.202	1.16833	0.847376	1.47281	79.1112	57.3785	99.7289
48093	Comanche County	Texas	2019	9938	80.4289	58.3162	101.416	1.5074	1.09297	1.90075	78.9215	57.2232	99.5153
48093	Comanche County	Texas	2020	10017	98.1123	71.1701	123.667	5.36796	3.89388	6.76614	92.7444	67.2762	116.901
48093	Comanche County	Texas	2021	10041	96.6214	70.0802	121.8	6.86094	4.97629	8.64886	89.7605	65.1039	113.151
48093	Comanche County	Texas	2022	10145	96.1089	69.7489	121.096	15.5564	11.2897	19.6008	80.5525	58.4592	101.495
48093	Comanche County	Texas	2023	10241	93.6184	67.939	117.962	13.1524	9.54471	16.5724	80.466	58.3943	101.389
48093	Comanche County	Texas	2024	10241	80.1986	58.1998	101.053	8.90993	6.4659	11.2268	71.2886	51.7339	89.8259
48095	Concho County	Texas	2018	3626	32.5551	23.5847	41.0787	0.4676	0.338755	0.590028	32.0875	23.246	40.4887
48095	Concho County	Texas	2019	2096	65.3668	47.3511	82.4874	1.57175	1.13856	1.98341	63.7951	46.2125	80.504
48095	Concho County	Texas	2020	2166	68.2434	49.4658	86.0727	4.10168	2.97308	5.17329	64.1417	46.4927	80.8994
48095	Concho County	Texas	2021	2578	53.3086	38.629	67.2526	3.72697	2.70067	4.70184	49.5816	35.9283	62.5507
48095	Concho County	Texas	2022	2549	59.7731	43.3524	75.3517	10.1	7.32535	12.7323	49.6731	36.0271	62.6193
48095	Concho County	Texas	2023	2714	78.8673	57.1808	99.4516	9.76065	7.07672	12.3082	69.1067	50.1041	87.1435
48095	Concho County	Texas	2024	2714	58.1813	42.1971	73.3462	6.488	4.70555	8.17908	51.6933	37.4916	65.1671
48097	Cooke County	Texas	2018	29159	64.0682	46.4959	80.7253	1.46534	1.06343	1.84631	62.6029	45.4325	78.879
48097	Cooke County	Texas	2019	29702	64.7018	46.9292	81.5618	1.8679	1.35482	2.35464	62.8339	45.5744	79.2072
48097	Cooke County	Texas	2020	29831	73.8423	53.5795	93.0545	4.46202	3.23761	5.62295	69.3802	50.3418	87.4316
48097	Cooke County	Texas	2021	30539	82.1841	59.6542	103.535	8.07881	5.86409	10.1777	74.1053	53.7901	93.3576
48097	Cooke County	Texas	2022	31398	68.1896	49.4805	85.9276	11.8009	8.56306	14.8706	56.3888	40.9174	71.057
48097	Cooke County	Texas	2023	31624	74.8608	54.353	94.2885	14.046	10.1982	17.6912	60.8148	44.1548	76.5973
48097	Cooke County	Texas	2024	31624	67.9163	49.3132	85.5384	9.8635	7.16177	12.4228	58.0528	42.1514	73.1156
48099	Coryell County	Texas	2018	55249	42.6047	30.9317	53.6635	0.682571	0.495558	0.859745	41.9221	30.4362	52.8038
48099	Coryell County	Texas	2019	56219	45.2082	32.8118	56.9576	1.16621	0.846426	1.4693	44.042	31.9653	55.4883
48099	Coryell County	Texas	2020	57017	51.9717	37.728	65.4684	2.16268	1.56996	2.72431	49.8091	36.158	62.7441
48099	Coryell County	Texas	2021	62619	57.6254	41.8324	72.5899	3.84351	2.79015	4.84162	53.7819	39.0423	67.7483
48099	Coryell County	Texas	2022	63220	53.4425	38.8124	67.2971	8.7598	6.36177	11.0307	44.6827	32.4506	56.2664
48099	Coryell County	Texas	2023	62920	52.3687	38.0448	65.9272	7.69281	5.58867	9.68451	44.6759	32.4562	56.2427
48099	Coryell County	Texas	2024	62920	55.8155	40.5561	70.2559	7.40849	5.38309	9.3252	48.407	35.1731	60.9307
48101	Cottle County	Texas	2018	1002	64.2113	46.5048	81.0425	1.61841	1.17213	2.04264	62.5928	45.3326	78.9999
48101	Cottle County	Texas	2019	1001	45.2249	32.7324	57.1106	1.07626	0.778967	1.35912	44.1486	31.9534	55.7515
48101	Cottle County	Texas	2020	998	135.834	98.3886	171.424	11.2112	8.12062	14.1487	124.623	90.2679	157.275
48101	Cottle County	Texas	2021	1030	63.9208	46.3027	80.664	6.55329	4.74705	8.26983	57.3676	41.5557	72.3942
48101	Cottle County	Texas	2022	1002	58.5987	42.4656	73.9217	10.4153	7.54779	13.1388	48.1834	34.9178	60.7829
48101	Cottle County	Texas	2023	999	80.4096	58.243	101.477	9.41725	6.82118	11.8846	70.9924	51.4218	89.5927
48101	Cottle County	Texas	2024	999	61.9773	44.9017	78.2016	6.08361	4.40749	7.67617	55.8937	40.4942	70.5254
48103	Crane County	Texas	2018	3168	41.8321	30.2868	52.8116	0.630516	0.456499	0.796005	41.2016	29.8303	52.0156
48103	Crane County	Texas	2019	3178	49.3509	35.7164	62.3242	1.1841	0.856961	1.49537	48.1668	34.8595	60.8288
48103	Crane County	Texas	2020	3181	58.6038	42.4411	73.9689	3.41945	2.47638	4.31598	55.1844	39.9647	69.6529
48103	Crane County	Texas	2021	3094	65.2042	47.2135	82.3108	4.39578	3.18292	5.54903	60.8084	44.0306	76.7618
48103	Crane County	Texas	2022	3032	67.4436	48.8686	85.0892	10.3672	7.51192	13.0796	57.0764	41.3567	72.0095
48103	Crane County	Texas	2023	3030	54.2338	39.2719	68.4595	4.79049	3.4689	6.04705	49.4433	35.803	62.4124
48103	Crane County	Texas	2024	3030	48.6167	35.2179	61.3494	3.71882	2.69392	4.69279	44.8978	32.524	56.6566
48105	Crockett County	Texas	2018	2496	57.6495	41.7423	72.7754	0.650343	0.470895	0.820978	56.9991	41.2714	71.9544
48105	Crockett County	Texas	2019	2464	53.7325	38.902	67.8366	1.26853	0.918409	1.60151	52.4639	37.9835	66.2351
48105	Crockett County	Texas	2020	2480	99.5921	72.1637	125.648	5.88625	4.26514	7.42623	93.7058	67.8986	118.221
48105	Crockett County	Texas	2021	2175	95.5254	69.1834	120.566	5.59879	4.05487	7.06641	89.9266	65.1286	113.499
48105	Crockett County	Texas	2022	2054	80.923	58.6622	102.057	12.7711	9.25795	16.1064	68.1519	49.4043	85.9504
48105	Crockett County	Texas	2023	2003	83.0381	60.1634	104.771	9.44351	6.84208	11.915	73.5945	53.3213	92.8555
48105	Crockett County	Texas	2024	2003	85.1952	61.7393	107.473	8.69761	6.30299	10.972	76.4976	55.4363	96.5013
48107	Crosby County	Texas	2018	3951	58.0204	41.9856	73.2801	1.23782	0.895733	1.56338	56.7826	41.0899	71.7167
48107	Crosby County	Texas	2019	3941	49.2307	35.605	62.2079	1.13945	0.824082	1.43981	48.0913	34.7809	60.7681
48107	Crosby County	Texas	2020	3878	85.9141	62.1683	108.513	7.2096	5.21693	9.10603	78.7045	56.9513	99.4072
48107	Crosby County	Texas	2021	3539	100.809	72.9612	127.304	9.95813	7.20729	12.5754	90.8505	65.7539	114.728
48107	Crosby County	Texas	2022	3456	64.9534	47.0295	81.9976	10.7904	7.81278	13.6219	54.163	39.2167	68.3757
48107	Crosby County	Texas	2023	3395	78.7677	56.997	99.4872	7.71699	5.58408	9.74691	71.0507	51.4129	89.7403
48107	Crosby County	Texas	2024	3395	60.0239	43.4244	75.8267	4.41609	3.19483	5.57873	55.6079	40.2296	70.2479
48109	Culberson County	Texas	2018	1589	39.835	28.8154	50.3271	0.400387	0.289628	0.505845	39.4346	28.5258	49.8213
48109	Culberson County	Texas	2019	1562	58.14	42.0386	73.4798	0.285893	0.206717	0.361324	57.8541	41.8319	73.1185
48109	Culberson County	Texas	2020	1542	84.177	60.9305	106.291	5.75055	4.16247	7.2613	78.4265	56.7681	99.0302
48109	Culberson County	Texas	2021	1564	80.0209	57.906	101.067	5.44609	3.94099	6.87844	74.5748	53.965	94.1883
48109	Culberson County	Texas	2022	1558	61.6222	44.5731	77.8564	3.84351	2.78012	4.85607	57.7787	41.793	73.0004
48109	Culberson County	Texas	2023	1561	64.2571	46.4925	81.1661	4.18495	3.02798	5.28621	60.0721	43.4645	75.8799
48109	Culberson County	Texas	2024	1561	66.4509	48.0898	83.9227	2.26388	1.63835	2.85912	64.187	46.4514	81.0636
48111	Dallam County	Texas	2018	4654	20.9044	15.1148	26.4203	1.32301	0.956595	1.67211	19.5814	14.1582	24.7482
48111	Dallam County	Texas	2019	4669	26.7169	19.2966	33.7968	0.324538	0.234402	0.410538	26.3924	19.0622	33.3862
48111	Dallam County	Texas	2020	4620	59.4215	43.0007	75.0481	9.11979	6.59958	11.5181	50.3017	36.4011	63.53
48111	Dallam County	Texas	2021	4535	64.578	46.7277	81.5671	8.26548	5.98078	10.44	56.3125	40.7469	71.1271
48111	Dallam County	Texas	2022	4519	54.5693	39.4695	68.9487	7.20762	5.2132	9.10688	47.3617	34.2563	59.8418
48111	Dallam County	Texas	2023	4471	32.272	23.3307	40.7923	2.79065	2.01747	3.52742	29.4814	21.3132	37.2649
48111	Dallam County	Texas	2024	4471	38.0624	27.5238	48.1012	4.09115	2.95841	5.17018	33.9712	24.5654	42.9311
48113	Dallas County	Texas	2018	1848320	50.3448	36.6206	63.3133	1.18232	0.860013	1.48688	49.1625	35.7605	61.8264
48113	Dallas County	Texas	2019	1854120	47.935	34.8527	60.3041	1.15046	0.836482	1.44733	46.7845	34.0162	58.8568
48113	Dallas County	Texas	2020	1861912	58.2547	42.3504	73.2948	2.78273	2.023	3.50116	55.472	40.3274	69.7936
48113	Dallas County	Texas	2021	1830623	63.9981	46.533	80.5105	4.64941	3.38059	5.84903	59.3486	43.1524	74.6615
48113	Dallas County	Texas	2022	1855197	57.3842	41.7346	72.1752	8.38726	6.09991	10.5491	48.997	35.6347	61.6261
48113	Dallas County	Texas	2023	1863569	58.1929	42.3676	73.128	10.7577	7.83218	13.5186	47.4352	34.5354	59.6094
48113	Dallas County	Texas	2024	1863569	55.9879	40.7551	70.3672	7.73418	5.62992	9.72054	48.2537	35.1252	60.6466
48115	Dawson County	Texas	2018	8799	47.5772	34.4389	60.0753	0.846934	0.613056	1.06942	46.7303	33.8258	59.0059
48115	Dawson County	Texas	2019	8855	44.9896	32.5498	56.8312	0.835812	0.604708	1.0558	44.1538	31.9451	55.7754
48115	Dawson County	Texas	2020	9096	75.0209	54.3132	94.7152	5.17022	3.74311	6.52749	69.8507	50.5701	88.1877
48115	Dawson County	Texas	2021	8693	68.0115	49.2373	85.8675	5.32328	3.85382	6.72087	62.6882	45.3835	79.1466
48115	Dawson County	Texas	2022	8551	86.8076	62.8904	109.533	14.675	10.6317	18.5167	72.1326	52.2587	91.0159
48115	Dawson County	Texas	2023	8549	66.3331	48.0134	83.7612	6.03032	4.36488	7.61469	60.3028	43.6486	76.1465
48115	Dawson County	Texas	2024	8549	54.8233	39.6838	69.2254	4.00975	2.90245	5.06311	50.8136	36.7813	64.1623
48117	Deaf Smith County	Texas	2018	12024	35.8979	25.9784	45.3373	1.30372	0.94347	1.64654	34.5942	25.0349	43.6908
48117	Deaf Smith County	Texas	2019	11912	32.2163	23.2919	40.7196	0.518552	0.374907	0.655422	31.6977	22.917	40.0642
48117	Deaf Smith County	Texas	2020	11712	56.2719	40.7392	71.0445	6.60167	4.77942	8.33475	49.6702	35.9598	62.7097
48117	Deaf Smith County	Texas	2021	11737	63.5092	45.9793	80.1809	6.90003	4.99548	8.71136	56.6091	40.9838	71.4696
48117	Deaf Smith County	Texas	2022	11834	42.763	30.9668	53.9783	6.50554	4.71097	8.21172	36.2575	26.2558	45.7666
48117	Deaf Smith County	Texas	2023	11807	39.1127	28.3027	49.4005	3.58372	2.59325	4.52634	35.529	25.7095	44.8742
48117	Deaf Smith County	Texas	2024	11807	41.8518	30.2874	52.8563	3.43753	2.48767	4.34139	38.4143	27.7997	48.5149
48119	Delta County	Texas	2018	3886	116.952	84.9336	147.274	2.92871	2.12691	3.68803	114.023	82.8067	143.586
48119	Delta County	Texas	2019	3858	64.9591	47.1438	81.8458	2.77757	2.01582	3.49963	62.1815	45.128	78.3462
48119	Delta County	Texas	2020	3895	102.89	74.6714	129.637	5.72352	4.1538	7.21144	97.1661	70.5176	122.426
48119	Delta County	Texas	2021	3899	110.641	80.3576	139.317	10.8437	7.87567	13.6541	99.7974	72.4819	125.662
48119	Delta County	Texas	2022	3885	90.7589	65.9216	114.276	15.1271	10.9874	19.0467	75.6318	54.9342	95.2288
48119	Delta County	Texas	2023	3974	98.5948	71.6519	124.086	19.478	14.1553	24.5139	79.1167	57.4966	99.572
48119	Delta County	Texas	2024	3974	109.882	79.8304	138.326	15.3154	11.1268	19.28	94.5667	68.7036	119.046
48121	Denton County	Texas	2018	616091	32.5254	23.6395	40.9314	0.746177	0.542322	0.939023	31.7792	23.0971	39.9924
48121	Denton County	Texas	2019	639528	32.6319	23.7072	41.0794	0.729884	0.530263	0.91883	31.902	23.1769	40.1605
48121	Denton County	Texas	2020	666299	36.766	26.7123	46.2812	1.81458	1.31838	2.2842	34.9514	25.3939	43.997
48121	Denton County	Texas	2021	684630	41.3788	30.0719	52.0761	3.10141	2.25394	3.90319	38.2774	27.818	48.1729
48121	Denton County	Texas	2022	716523	38.0335	27.6401	47.8669	5.73869	4.17048	7.2224	32.2948	23.4696	40.6445
48121	Denton County	Texas	2023	740767	39.0435	28.3994	49.1017	7.38297	5.37022	9.28493	31.6605	23.0292	39.8167
48121	Denton County	Texas	2024	740767	37.5724	27.3241	47.2592	5.24747	3.81616	6.60035	32.325	23.5079	40.6589
48123	DeWitt County	Texas	2018	14666	85.3361	61.9708	107.465	0.555868	0.40367	0.700011	84.7802	61.5671	106.765
48123	DeWitt County	Texas	2019	14633	84.8775	61.6363	106.889	3.8847	2.82099	4.89215	80.9928	58.8153	101.997
48123	DeWitt County	Texas	2020	14661	95.8888	69.6526	120.727	4.49477	3.26496	5.65908	91.394	66.3876	115.068
48123	DeWitt County	Texas	2021	14495	90.0609	65.3722	113.458	5.8726	4.26272	7.39823	84.1883	61.1095	106.059
48123	DeWitt County	Texas	2022	14342	88.1146	64.0024	110.944	15.2782	11.0974	19.2366	72.8363	52.905	91.7071
48123	DeWitt County	Texas	2023	14468	85.2381	61.9456	107.275	14.4641	10.5116	18.2037	70.7739	51.434	89.0716
48123	DeWitt County	Texas	2024	14468	88.0343	64.0148	110.741	14.1885	10.3172	17.8481	73.8458	53.6975	92.893
48125	Dickens County	Texas	2018	1704	56.3985	40.8226	71.2162	1.25671	0.909638	1.58689	55.1418	39.913	69.6293
48125	Dickens County	Texas	2019	1689	46.93	33.9478	59.2908	0.968108	0.700302	1.2231	45.9618	33.2475	58.0677
48125	Dickens County	Texas	2020	1657	81.4119	58.935	102.791	7.15621	5.18046	9.03549	74.2557	53.7545	93.7558
48125	Dickens County	Texas	2021	1350	81.9682	59.3341	103.499	8.14033	5.89252	10.2786	73.8278	53.4416	93.2202
48125	Dickens County	Texas	2022	1319	78.8438	57.1028	99.5099	13.1038	9.49045	16.5385	65.74	47.6123	82.9714
48125	Dickens County	Texas	2023	1299	94.2133	68.2082	118.946	10.8151	7.82988	13.6542	83.3982	60.3783	105.291
48125	Dickens County	Texas	2024	1299	84.7597	61.3525	107.027	7.32687	5.30348	9.25171	77.4329	56.049	97.7753
48127	Dimmit County	Texas	2018	6760	62.6911	45.5162	78.9619	0.473377	0.34369	0.596236	62.2177	45.1725	78.3657
48127	Dimmit County	Texas	2019	6673	78.7738	57.2049	99.2015	3.56757	2.59074	4.49271	75.2063	54.6141	94.7088
48127	Dimmit County	Texas	2020	6607	86.417	62.7861	108.782	4.81222	3.49631	6.05767	81.6048	59.2898	102.725
48127	Dimmit County	Texas	2021	5616	146.792	106.607	184.846	11.3003	8.20679	14.2297	135.492	98.4005	170.616
48127	Dimmit County	Texas	2022	5555	119.819	87.0701	150.805	24.2338	17.6103	30.501	95.5848	69.4598	120.304
48127	Dimmit County	Texas	2023	5453	101.731	73.9088	128.064	16.3738	11.8958	20.6123	85.3569	62.013	107.452
48127	Dimmit County	Texas	2024	5453	119.623	87.0358	150.405	18.8536	13.7176	23.7051	100.77	73.3182	126.7
48129	Donley County	Texas	2018	2377	60.5477	43.8189	76.4657	2.60971	1.88867	3.2958	57.938	41.9302	73.1699
48129	Donley County	Texas	2019	2353	70.044	50.6536	88.5134	1.62564	1.17561	2.05429	68.4184	49.478	86.4591
48129	Donley County	Texas	2020	2351	83.243	60.2593	105.105	8.64531	6.25831	10.9158	74.5977	54.001	94.1891
48129	Donley County	Texas	2021	2329	86.2529	62.4393	108.904	9.06937	6.5654	11.4511	77.1836	55.8739	97.4527
48129	Donley County	Texas	2022	2324	92.2238	66.7713	116.429	14.6292	10.5917	18.4687	77.5947	56.1796	97.9602
48129	Donley County	Texas	2023	2276	69.3592	50.1975	87.5913	7.34443	5.3154	9.27502	62.0148	44.8821	78.3163
48129	Donley County	Texas	2024	2276	85.1085	61.6055	107.467	7.2705	5.26273	9.18047	77.838	56.3428	98.2861
48131	Duval County	Texas	2018	7841	73.2914	53.2464	92.2646	0.529449	0.384646	0.666509	72.762	52.8618	91.5981
48131	Duval County	Texas	2019	7753	76.3119	55.4588	96.0411	4.61005	3.3503	5.8019	71.7018	52.1085	90.2392
48131	Duval County	Texas	2020	7653	98.1732	71.365	123.527	6.43161	4.67533	8.09263	91.7416	66.6897	115.435
48131	Duval County	Texas	2021	6709	140.885	102.349	177.362	12.8409	9.32857	16.1655	128.044	93.0208	161.196
48131	Duval County	Texas	2022	6931	107.964	78.4534	135.889	22.1232	16.0761	27.8453	85.8412	62.3773	108.044
48131	Duval County	Texas	2023	6654	112.831	82.0102	141.984	22.3677	16.2578	28.1471	90.4629	65.7524	113.837
48131	Duval County	Texas	2024	6654	141.281	102.834	177.579	33.1523	24.1305	41.6696	108.129	78.7037	135.909
48133	Eastland County	Texas	2018	13193	74.2907	53.8652	93.6766	1.24304	0.901276	1.5674	73.0476	52.964	92.1092
48133	Eastland County	Texas	2019	13245	85.5637	62.0232	107.914	1.71775	1.24516	2.16645	83.846	60.778	105.748
48133	Eastland County	Texas	2020	13296	86.6872	62.8662	109.29	4.70964	3.41546	5.93762	81.9776	59.4507	103.352
48133	Eastland County	Texas	2021	12876	130.888	94.9179	165.02	9.80302	7.10899	12.3594	121.085	87.8089	152.66
48133	Eastland County	Texas	2022	13000	114.809	83.293	144.697	18.5715	13.4735	23.4061	96.2375	69.8196	121.291
48133	Eastland County	Texas	2023	13021	90.0226	65.3107	113.458	12.312	8.93228	15.5172	77.7106	56.3784	97.9406
48133	Eastland County	Texas	2024	13021	86.4793	62.7412	108.99	9.44483	6.85227	11.9034	77.0345	55.8889	97.0871
48135	Ector County	Texas	2018	106808	45.9178	33.2682	57.9359	0.79043	0.57268	0.997311	45.1273	32.6955	56.9386
48135	Ector County	Texas	2019	109585	43.4843	31.4897	54.8878	0.924118	0.669213	1.16646	42.5602	30.8205	53.7213
48135	Ector County	Texas	2020	109971	57.9129	41.9538	73.0779	3.21635	2.33002	4.05858	54.6965	39.6238	69.0193
48135	Ector County	Texas	2021	105136	63.673	46.1321	80.3386	4.70065	3.40569	5.93097	58.9724	42.7264	74.4076
48135	Ector County	Texas	2022	105809	62.149	45.051	78.3822	9.5543	6.92578	12.0499	52.5947	38.1252	66.3324
48135	Ector County	Texas	2023	108029	46.4918	33.6733	58.6758	4.3159	3.12594	5.44696	42.1759	30.5474	53.2288
48135	Ector County	Texas	2024	108029	48.5194	35.1557	61.2147	3.64459	2.64076	4.59821	44.8748	32.515	56.6165
48137	Edwards County	Texas	2018	1399	49.159	35.6013	62.0474	0.479291	0.347106	0.604951	48.6797	35.2542	61.4425
48137	Edwards County	Texas	2019	1412	61.4604	44.5234	77.5548	1.85671	1.34505	2.34292	59.6037	43.1783	75.2119
48137	Edwards County	Texas	2020	1398	96.0712	69.6255	121.187	5.5204	4.00079	6.96358	90.5508	65.6247	114.223
48137	Edwards County	Texas	2021	1056	112.364	81.4065	141.779	7.51615	5.44535	9.4837	104.848	75.9612	132.295
48137	Edwards County	Texas	2022	1057	98.5918	71.499	124.299	16.355	11.8607	20.6194	82.2368	59.6383	103.68
48137	Edwards County	Texas	2023	1040	82.3214	59.6919	103.797	10.9225	7.91999	13.772	71.3989	51.7719	90.0255
48137	Edwards County	Texas	2024	1040	165.498	120.046	208.613	21.3924	15.5173	26.9654	144.106	104.529	181.647
48139	Ellis County	Texas	2018	124576	52.2552	37.954	65.7964	1.03972	0.755172	1.30915	51.2155	37.1989	64.4872
48139	Ellis County	Texas	2019	128793	46.2836	33.5934	58.311	1.24783	0.905693	1.57209	45.0358	32.6877	56.7389
48139	Ellis County	Texas	2020	133958	60.5043	43.9276	76.2088	3.20865	2.32956	4.04149	57.2956	41.598	72.1673
48139	Ellis County	Texas	2021	141642	65.584	47.6248	82.5939	5.21163	3.7845	6.56332	60.3724	43.8403	76.0306
48139	Ellis County	Texas	2022	148745	54.7034	39.7312	68.8803	8.82582	6.41021	11.1131	45.8776	33.321	57.7672
48139	Ellis County	Texas	2023	155973	52.5424	38.1834	66.1281	9.43962	6.85993	11.8804	43.1028	31.3235	54.2477
48139	Ellis County	Texas	2024	155973	57.7958	41.9968	72.7462	7.86867	5.71769	9.9041	49.9272	36.2791	62.8421
48141	El Paso County	Texas	2018	573856	39.3799	28.5605	49.645	0.614302	0.445525	0.77443	38.7656	28.115	48.8706
48141	El Paso County	Texas	2019	576046	37.9579	27.5149	47.8729	0.174036	0.126155	0.219495	37.7839	27.3887	47.6534
48141	El Paso County	Texas	2020	579572	64.8846	47.089	81.7531	4.7704	3.46205	6.0106	60.1142	43.6269	75.7425
48141	El Paso County	Texas	2021	599843	54.329	39.4243	68.4593	3.36567	2.44232	4.24103	50.9634	36.982	64.2183
48141	El Paso County	Texas	2022	605224	45.2556	32.8057	57.0756	1.96072	1.42132	2.47282	43.2949	31.3844	54.6028
48141	El Paso County	Texas	2023	608611	41.7213	30.253	52.6047	1.83834	1.33302	2.31789	39.8829	28.92	50.2868
48141	El Paso County	Texas	2024	608611	47.0833	34.1766	59.3143	1.56118	1.13322	1.96673	45.5221	33.0434	57.3476
48143	Erath County	Texas	2018	29749	44.1253	32.0115	55.6138	0.867243	0.629158	1.09304	43.258	31.3823	54.5207
48143	Erath County	Texas	2019	29955	37.1709	26.9532	46.8678	0.701913	0.508967	0.885022	36.469	26.4442	45.9827
48143	Erath County	Texas	2020	30409	50.4767	36.6165	63.6229	2.63471	1.91125	3.32089	47.842	34.7052	60.302
48143	Erath County	Texas	2021	30490	65.9144	47.8198	83.0744	4.73605	3.43593	5.96902	61.1783	44.3839	77.1053
48143	Erath County	Texas	2022	30953	60.8273	44.1459	76.6388	9.79148	7.10625	12.3367	51.0358	37.0397	64.3022
48143	Erath County	Texas	2023	31194	47.865	34.7442	60.2989	7.12973	5.17532	8.98182	40.7353	29.5689	51.3171
48143	Erath County	Texas	2024	31194	52.0175	37.7559	65.5337	6.11868	4.44112	7.70855	45.8989	33.3148	57.8252
48145	Falls County	Texas	2018	12978	65.3019	47.4155	82.2448	0.841016	0.610659	1.05922	64.4608	46.8048	81.1856
48145	Falls County	Texas	2019	12927	62.6776	45.4927	78.9647	2.17297	1.57719	2.73763	60.5047	43.9155	76.227
48145	Falls County	Texas	2020	12895	75.1144	54.5343	94.6119	3.24462	2.35565	4.08683	71.8697	52.1786	90.5251
48145	Falls County	Texas	2021	12933	91.8061	66.6667	115.616	6.88768	5.00161	8.67402	84.9184	61.6651	106.942
48145	Falls County	Texas	2022	12669	75.4117	54.7698	94.9581	12.3505	8.96986	15.5517	63.0612	45.7999	79.4065
48145	Falls County	Texas	2023	12834	83.6508	60.7813	105.293	14.742	10.7117	18.5561	68.9088	50.0697	86.7369
48145	Falls County	Texas	2024	12834	72.4498	52.6406	91.1971	10.6131	7.71129	13.3594	61.8367	44.9293	77.8377
48147	Fannin County	Texas	2018	26237	80.6529	58.5528	101.592	1.97543	1.43413	2.48829	78.6775	57.1187	99.1035
48147	Fannin County	Texas	2019	26520	75.718	54.935	95.4264	3.16722	2.29789	3.99161	72.5508	52.6371	91.4348
48147	Fannin County	Texas	2020	26783	80.5348	58.4321	101.493	4.66519	3.38483	5.87926	75.8696	55.0473	95.6139
48147	Fannin County	Texas	2021	27277	110.305	80.0831	138.937	10.8358	7.86693	13.6485	99.4693	72.2162	125.289
48147	Fannin County	Texas	2022	27764	93.2881	67.726	117.507	16.1543	11.7278	20.3481	77.1339	55.9982	97.1589
48147	Fannin County	Texas	2023	28100	79.6008	57.8149	100.229	15.0532	10.9333	18.9543	64.5476	46.8815	81.275
48147	Fannin County	Texas	2024	28100	84.1168	61.0872	105.927	11.9131	8.65149	15.0019	72.2037	52.4357	90.9247
48149	Fayette County	Texas	2018	18841	61.4618	44.6175	77.4223	0.367047	0.266454	0.462363	61.0947	44.3511	76.96
48149	Fayette County	Texas	2019	18884	56.7428	41.1932	71.4759	2.26898	1.6472	2.85811	54.4738	39.546	68.6178
48149	Fayette County	Texas	2020	18989	84.2402	61.1757	106.084	3.29848	2.39538	4.15378	80.9417	58.7803	101.93
48149	Fayette County	Texas	2021	18438	90.4699	65.6662	113.977	5.24627	3.80793	6.60943	85.2236	61.8582	107.368
48149	Fayette County	Texas	2022	18574	84.7771	61.5719	106.751	13.7521	9.98787	17.3166	71.025	51.584	89.4343
48149	Fayette County	Texas	2023	18920	95.4659	69.3616	120.172	14.4518	10.5001	18.1918	81.0141	58.8615	101.98
48149	Fayette County	Texas	2024	18920	86.5107	62.8756	108.87	12.2841	8.92805	15.459	74.2266	53.9475	93.4107
48151	Fisher County	Texas	2018	2808	53.1529	38.4974	67.0831	1.07273	0.776952	1.35387	52.0801	37.7205	65.7292
48151	Fisher County	Texas	2019	2795	44.0298	31.8778	55.5864	0.976647	0.707097	1.23299	43.0532	31.1707	54.3534
48151	Fisher County	Texas	2020	2771	92.4066	66.9433	116.602	6.2112	4.49966	7.83754	86.1954	62.4437	108.765
48151	Fisher County	Texas	2021	2688	81.9623	59.3771	103.423	7.18992	5.2087	9.07251	74.7723	54.1684	94.3506
48151	Fisher County	Texas	2022	2626	105.806	76.6898	133.454	17.9151	12.9851	22.5964	87.8913	63.7047	110.858
48151	Fisher County	Texas	2023	2635	63.8474	46.2637	80.5508	7.89593	5.72138	9.96163	55.9514	40.5423	70.5892
48151	Fisher County	Texas	2024	2635	65.1481	47.2021	82.1978	6.27701	4.54791	7.91974	58.8711	42.6542	74.278
48153	Floyd County	Texas	2018	3946	46.2012	33.4293	58.3576	1.26362	0.914302	1.5961	44.9376	32.515	56.7615
48153	Floyd County	Texas	2019	3899	42.9923	31.0906	54.3287	1.01749	0.735814	1.28579	41.9748	30.3548	53.0429
48153	Floyd County	Texas	2020	3907	83.5274	60.4437	105.495	7.72993	5.59368	9.7629	75.7975	54.8501	95.7323
48153	Floyd County	Texas	2021	3680	75.6432	54.7513	95.5187	7.58698	5.49153	9.58049	68.0562	49.2598	85.9382
48153	Floyd County	Texas	2022	3637	68.4166	49.5378	86.3686	11.2224	8.12567	14.167	57.1943	41.4121	72.2016
48153	Floyd County	Texas	2023	3547	61.7364	44.6728	77.9762	6.02012	4.35619	7.60371	55.7163	40.3166	70.3725
48153	Floyd County	Texas	2024	3547	43.4754	31.4544	54.9184	3.23269	2.33885	4.08356	40.2427	29.1155	50.8348
48155	Foard County	Texas	2018	886	109.102	79.0692	137.625	2.05911	1.49229	2.59743	107.043	77.5769	135.028
48155	Foard County	Texas	2019	857	80.976	58.6474	102.2	1.84585	1.33687	2.32966	79.1301	57.3105	99.8708
48155	Foard County	Texas	2020	835	116.702	84.583	147.204	8.48061	6.14653	10.6971	108.222	78.4364	136.507
48155	Foard County	Texas	2021	791	144.263	104.562	181.963	13.775	9.98413	17.3748	130.488	94.5775	164.588
48155	Foard County	Texas	2022	772	109.973	79.7364	138.671	19.4306	14.0882	24.5011	90.5423	65.6482	114.17
48155	Foard County	Texas	2023	786	122.864	89.0421	154.985	14.7023	10.6551	18.546	108.162	78.3871	136.439
48155	Foard County	Texas	2024	786	141.512	102.588	178.463	13.546	9.82008	17.0831	127.966	92.7679	161.38
48157	Fort Bend County	Texas	2018	543706	32.7573	23.8016	41.2325	0.43385	0.315237	0.546098	32.3235	23.4864	40.6864
48157	Fort Bend County	Texas	2019	561190	32.6854	23.7516	41.1388	1.16936	0.849743	1.47179	31.5161	22.9019	39.667
48157	Fort Bend County	Texas	2020	582877	42.3812	30.8133	53.3191	1.59654	1.16077	2.00858	40.7846	29.6525	51.3105
48157	Fort Bend County	Texas	2021	597157	42.8222	31.1144	53.9019	2.87396	2.08821	3.61757	39.9482	29.0262	50.2844
48157	Fort Bend County	Texas	2022	622283	39.3384	28.5964	49.4977	6.19464	4.50309	7.79443	33.1438	24.0933	41.7033
48157	Fort Bend County	Texas	2023	642870	42.669	31.0589	53.629	8.55037	6.22385	10.7466	34.1186	24.8351	42.8824
48157	Fort Bend County	Texas	2024	642870	41.067	29.883	51.6296	6.5858	4.79226	8.27969	34.4812	25.0907	43.3499
48159	Franklin County	Texas	2018	7743	90.7217	65.9058	114.213	2.03667	1.47956	2.56403	88.6851	64.4262	111.648
48159	Franklin County	Texas	2019	7733	75.1456	54.5723	94.6292	3.13225	2.2747	3.94437	72.0134	52.2976	90.6848
48159	Franklin County	Texas	2020	7843	105.924	76.9203	133.394	5.70104	4.14	7.17951	100.223	72.7803	126.214
48159	Franklin County	Texas	2021	7589	92.5347	67.2525	116.452	9.2004	6.68668	11.5785	83.3343	60.5658	104.874
48159	Franklin County	Texas	2022	7777	94.1929	68.4749	118.514	15.1615	11.0219	19.0764	79.0313	57.453	99.438
48159	Franklin County	Texas	2023	7912	115.475	83.9934	145.225	22.7898	16.5767	28.6611	92.6855	67.4167	116.564
48159	Franklin County	Texas	2024	7912	96.8163	70.3865	121.809	13.7189	9.97381	17.2604	83.0974	60.4126	104.549
48161	Freestone County	Texas	2018	14336	85.9672	62.4404	108.243	1.60545	1.16608	2.02146	84.3618	61.2743	106.222
48161	Freestone County	Texas	2019	14299	77.0367	55.9313	97.0312	3.10895	2.25721	3.91587	73.9277	53.6741	93.1153
48161	Freestone County	Texas	2020	14419	90.9741	66.0617	114.57	3.97353	2.88541	5.00413	87.0006	63.1763	109.566
48161	Freestone County	Texas	2021	14417	94.062	68.3357	118.413	7.1895	5.22314	9.05074	86.8725	63.1125	109.362
48161	Freestone County	Texas	2022	14666	100.252	72.8308	126.209	16.0605	11.6676	20.2188	84.1917	61.1632	105.99
48161	Freestone County	Texas	2023	14925	81.1503	58.9864	102.114	14.5683	10.5893	18.3317	66.582	48.397	83.7823
48161	Freestone County	Texas	2024	14925	93.1762	67.7188	117.26	14.4132	10.4753	18.1386	78.763	57.2436	99.121
48163	Frio County	Texas	2018	14312	56.0881	40.7159	70.6543	0.305839	0.222016	0.385265	55.7823	40.4939	70.269
48163	Frio County	Texas	2019	14630	51.0929	37.101	64.3456	1.99245	1.44681	2.50926	49.1005	35.6541	61.8363
48163	Frio County	Texas	2020	14788	70.5153	51.2244	88.7772	3.79184	2.7545	4.77384	66.7235	48.4699	84.0033
48163	Frio County	Texas	2021	13405	88.9251	64.5697	111.995	6.44255	4.67803	8.11396	82.4825	59.8917	103.881
48163	Frio County	Texas	2022	12811	75.9085	55.1541	95.5501	14.7796	10.7387	18.6039	61.1289	44.4154	76.9462
48163	Frio County	Texas	2023	12594	68.6027	49.848	86.3506	10.9456	7.95331	13.7773	57.657	41.8947	72.5732
48163	Frio County	Texas	2024	12594	77.2163	56.1632	97.1116	11.9865	8.71836	15.0749	65.2298	47.4449	82.0367
48165	Gaines County	Texas	2018	12582	32.0568	23.1999	40.4844	0.506743	0.366736	0.639963	31.5501	22.8332	39.8444
48165	Gaines County	Texas	2019	12871	32.2385	23.318	40.7333	0.532124	0.384883	0.672338	31.7064	22.9331	40.061
48165	Gaines County	Texas	2020	13107	44.2189	32.0062	55.8373	3.46154	2.50551	4.37106	40.7573	29.5007	51.4663
48165	Gaines County	Texas	2021	13011	47.187	34.1517	59.5894	3.59402	2.60118	4.53866	43.5929	31.5505	55.0508
48165	Gaines County	Texas	2022	13265	41.1931	29.8327	51.9926	6.22332	4.50702	7.85488	34.9698	25.3256	44.1378
48165	Gaines County	Texas	2023	13449	34.3514	24.8592	43.3841	2.91851	2.11205	3.68594	31.4329	22.7472	39.6982
48165	Gaines County	Texas	2024	13449	33.848	24.4957	42.7472	2.32304	1.68118	2.93381	31.525	22.8145	39.8134
48167	Galveston County	Texas	2018	242376	57.2194	41.5489	72.0624	0.722712	0.524785	0.910187	56.4967	41.0241	71.1522
48167	Galveston County	Texas	2019	245703	54.96	39.8973	69.2327	2.13724	1.55149	2.69226	52.8228	38.3458	66.5404
48167	Galveston County	Texas	2020	248726	69.7187	50.6483	87.7705	2.60821	1.89477	3.28353	67.1105	48.7535	84.487
48167	Galveston County	Texas	2021	256214	71.2083	51.6919	89.7012	5.6192	4.07912	7.07852	65.5891	47.6128	82.6227
48167	Galveston County	Texas	2022	259447	65.1321	47.3078	82.0086	10.2551	7.44863	12.9123	54.877	39.8591	69.0963
48167	Galveston County	Texas	2023	263183	69.6815	50.6761	87.6452	14.3732	10.4529	18.0785	55.3084	40.2231	69.5667
48167	Galveston County	Texas	2024	263183	65.4631	47.5732	82.3895	11.1142	8.07685	13.9879	54.3489	39.4963	68.4016
48169	Garza County	Texas	2018	5144	35.986	26.0451	45.4443	0.72095	0.521792	0.910439	35.2651	25.5233	44.5339
48169	Garza County	Texas	2019	4889	27.7739	20.0891	35.0919	0.610362	0.441479	0.771181	27.1636	19.6476	34.3207
48169	Garza County	Texas	2020	4928	47.0265	34.0375	59.3841	3.53345	2.55748	4.46196	43.4931	31.48	54.9221
48169	Garza County	Texas	2021	4659	44.0147	31.8581	55.5801	4.01986	2.9096	5.07612	39.9949	28.9485	50.504
48169	Garza County	Texas	2022	5071	50.9655	36.9129	64.3229	8.49499	6.15268	10.7214	42.4705	30.7602	53.6015
48169	Garza County	Texas	2023	3417	43.1466	31.2323	54.4802	4.65775	3.37158	5.88123	38.4888	27.8607	48.599
48169	Garza County	Texas	2024	3417	47.3575	34.2679	59.8153	3.31218	2.3967	4.18348	44.0453	31.8712	55.6318
48171	Gillespie County	Texas	2018	19797	58.6791	42.5315	74.012	0.454197	0.329209	0.572879	58.2249	42.2023	73.4391
48171	Gillespie County	Texas	2019	19985	54.6437	39.6212	68.9012	1.37765	0.998908	1.7371	53.2661	38.6222	67.1641
48171	Gillespie County	Texas	2020	20058	62.5837	45.3835	78.9052	3.05732	2.21706	3.85466	59.5263	43.1665	75.0506
48171	Gillespie County	Texas	2021	20407	72.5521	52.6069	91.4812	4.22493	3.06346	5.32723	68.3272	49.5434	86.154
48171	Gillespie County	Texas	2022	20569	67.0721	48.6754	84.5109	10.3368	7.50157	13.0243	56.7353	41.1738	71.4865
48171	Gillespie County	Texas	2023	20804	66.4291	48.2161	83.6904	9.47896	6.88008	11.942	56.9502	41.336	71.7484
48171	Gillespie County	Texas	2024	20804	65.9207	47.8613	83.0293	8.83642	6.41563	11.1298	57.0843	41.4457	71.8995
48173	Glasscock County	Texas	2018	970	46.24	33.4713	58.3863	0.729199	0.527839	0.920745	45.5108	32.9435	57.4656
48173	Glasscock County	Texas	2019	1003	43.5943	31.5438	55.0636	0.895335	0.647844	1.13089	42.699	30.896	53.9327
48173	Glasscock County	Texas	2020	1021	59.7037	43.2324	75.3646	4.11574	2.98027	5.19535	55.5879	40.2521	70.1692
48173	Glasscock County	Texas	2021	810	62.5654	45.2889	78.9997	4.93025	3.56883	6.22529	57.6352	41.7201	72.7744
48173	Glasscock County	Texas	2022	833	61.0938	44.269	77.0761	10.8638	7.87203	13.7058	50.23	36.397	63.3702
48173	Glasscock County	Texas	2023	811	52.2289	37.8206	65.9281	5.67076	4.10637	7.15815	46.5582	33.7142	58.77
48173	Glasscock County	Texas	2024	811	53.3895	38.6675	67.3836	4.80103	3.47716	6.05944	48.5884	35.1903	61.3241
48175	Goliad County	Texas	2018	5592	62.7745	45.5933	79.043	0.552635	0.401381	0.695855	62.2218	45.192	78.3472
48175	Goliad County	Texas	2019	5662	65.3389	47.4541	82.2746	3.19929	2.32357	4.02854	62.1396	45.1305	78.246
48175	Goliad County	Texas	2020	5676	52.6004	38.2155	66.2155	2.39748	1.74183	3.01804	50.2029	36.4737	63.1975
48175	Goliad County	Texas	2021	5331	90.1269	65.4239	113.535	6.14265	4.459	7.73805	83.9843	60.9649	105.797
48175	Goliad County	Texas	2022	5355	82.4581	59.8937	103.822	14.9065	10.8274	18.7686	67.5516	49.0663	85.0533
48175	Goliad County	Texas	2023	5401	94.2043	68.4659	118.554	17.3089	12.5798	21.7828	76.8954	55.8861	96.7708
48175	Goliad County	Texas	2024	5401	87.4866	63.6295	110.034	16.497	11.9984	20.7486	70.9895	51.6312	89.2849
48177	Gonzales County	Texas	2018	14222	67.0112	48.6534	84.4024	0.326563	0.2371	0.411314	66.6847	48.4163	83.9911
48177	Gonzales County	Texas	2019	14316	77.2455	56.0853	97.2908	3.23935	2.35198	4.07997	74.0062	53.7334	93.2108
48177	Gonzales County	Texas	2020	14363	87.4558	63.5197	110.12	4.25807	3.09266	5.36157	83.1977	60.427	104.759
48177	Gonzales County	Texas	2021	13509	101.131	73.4091	127.401	6.30454	4.57636	7.94222	94.8261	68.8327	119.459
48177	Gonzales County	Texas	2022	13645	83.9822	60.9957	105.748	14.046	10.2015	17.6863	69.9362	50.7942	88.0619
48177	Gonzales County	Texas	2023	13727	71.4303	51.8967	89.9183	11.0982	8.06324	13.9707	60.3321	43.8334	75.9476
48177	Gonzales County	Texas	2024	13727	94.5328	68.7272	118.935	13.6576	9.92934	17.183	80.8752	58.7979	101.751
48179	Gray County	Texas	2018	15287	59.3289	42.9334	74.9314	2.39034	1.72978	3.01897	56.9386	41.2036	71.9125
48179	Gray County	Texas	2019	15402	47.3044	34.2049	59.7837	0.871178	0.629933	1.101	46.4332	33.575	58.6827
48179	Gray County	Texas	2020	15343	65.0544	47.0867	82.1483	6.94879	5.02957	8.77467	58.1057	42.0571	73.3736
48179	Gray County	Texas	2021	14896	81.2173	58.7908	102.55	8.84514	6.40274	11.1685	72.3721	52.388	91.3818
48179	Gray County	Texas	2022	14871	72.563	52.5257	91.6237	11.1533	8.07344	14.083	61.4097	44.4522	77.5407
48179	Gray County	Texas	2023	14806	62.9621	45.5638	79.5183	6.9842	5.05426	8.82074	55.9779	40.5095	70.6976
48179	Gray County	Texas	2024	14806	67.1237	48.5754	84.7745	6.02627	4.36102	7.61092	61.0975	44.2143	77.1635
48181	Grayson County	Texas	2018	95992	76.9792	55.8859	96.964	1.80417	1.30981	2.27256	75.175	54.5761	94.6914
48181	Grayson County	Texas	2019	97707	68.1211	49.4244	85.8505	2.31096	1.67668	2.91242	65.8102	47.7477	82.9381
48181	Grayson County	Texas	2020	99348	81.9723	59.486	103.289	4.82979	3.5049	6.08578	77.1426	55.9811	97.2035
48181	Grayson County	Texas	2021	100228	96.2075	69.8544	121.171	9.44273	6.85618	11.8929	86.7648	62.9982	109.278
48181	Grayson County	Texas	2022	103238	81.6293	59.2581	102.827	13.789	10.01	17.3697	67.8403	49.2481	85.4571
48181	Grayson County	Texas	2023	105533	81.6478	59.301	102.808	15.3068	11.1174	19.2737	66.341	48.1836	83.534
48181	Grayson County	Texas	2024	105533	82.3813	59.832	103.734	11.9951	8.7118	15.1041	70.3862	51.1202	88.6296
48183	Gregg County	Texas	2018	85904	76.4886	55.5835	96.2687	1.79857	1.307	2.26369	74.69	54.2765	94.005
48183	Gregg County	Texas	2019	86154	80.5014	58.4985	101.321	3.84415	2.79346	4.83834	76.6573	55.705	96.4826
48183	Gregg County	Texas	2020	86559	92.1429	66.9463	115.99	4.2421	3.08209	5.33999	87.9008	63.8642	110.65
48183	Gregg County	Texas	2021	86353	116.82	84.9252	146.982	11.3759	8.26998	14.313	105.444	76.6552	132.669
48183	Gregg County	Texas	2022	87494	100.21	72.8705	126.054	16.8881	12.2807	21.2436	83.3214	60.5897	104.81
48183	Gregg County	Texas	2023	87997	96.5777	70.2823	121.409	18.7291	13.6297	23.5447	77.8486	56.6526	97.8647
48183	Gregg County	Texas	2024	87997	87.7361	63.8193	110.336	12.9696	9.43409	16.3104	74.7665	54.3852	94.0251
48185	Grimes County	Texas	2018	20865	63.4493	46.0621	79.9234	0.747616	0.542745	0.941728	62.7016	45.5194	78.9816
48185	Grimes County	Texas	2019	21273	68.253	49.5581	85.9619	2.95661	2.14678	3.72374	65.2964	47.4113	82.2382
48185	Grimes County	Texas	2020	21895	83.5451	60.6719	105.207	2.99879	2.17777	3.77633	80.5464	58.4941	101.431
48185	Grimes County	Texas	2021	22412	91.635	66.5416	115.402	6.13327	4.45373	7.72404	85.5017	62.0879	107.678
48185	Grimes County	Texas	2022	22597	81.6622	59.3265	102.804	14.0488	10.2062	17.6859	67.6134	49.1202	85.1182
48185	Grimes County	Texas	2023	23746	79.7318	57.9577	100.326	14.3437	10.4266	18.0485	65.3881	47.5312	82.2772
48185	Grimes County	Texas	2024	23746	96.9689	70.4986	121.999	15.5529	11.3073	19.5675	81.416	59.1913	102.431
48187	Guadalupe County	Texas	2018	115726	48.5371	35.2446	61.1274	0.354471	0.257395	0.44642	48.1826	34.9872	60.6809
48187	Guadalupe County	Texas	2019	118454	48.2302	35.0233	60.7389	1.69321	1.22956	2.13235	46.537	33.7938	58.6065
48187	Guadalupe County	Texas	2020	121652	56.3339	40.9109	70.9399	2.69143	1.95457	3.38925	53.6425	38.9563	67.5507
48187	Guadalupe County	Texas	2021	126761	60.5198	43.9345	76.2346	3.85184	2.79625	4.85202	56.668	41.1383	71.3826
48187	Guadalupe County	Texas	2022	131521	54.8223	39.822	69.0237	9.42099	6.84325	11.8615	45.4013	32.9787	57.1622
48187	Guadalupe County	Texas	2023	136183	53.672	39.0024	67.5525	8.63748	6.27669	10.8713	45.0345	32.7257	56.6812
48187	Guadalupe County	Texas	2024	136183	54.9049	39.9344	69.0524	8.43498	6.13508	10.6084	46.4699	33.7994	58.444
48189	Hale County	Texas	2018	22953	38.5606	27.8988	48.7096	1.1321	0.819081	1.43007	37.4285	27.0797	47.2796
48189	Hale County	Texas	2019	22770	39.3982	28.4895	49.7898	0.905249	0.654601	1.14402	38.4929	27.8349	48.6457
48189	Hale County	Texas	2020	22410	66.3943	48.0456	83.8559	6.36102	4.6031	8.03396	60.0333	43.4425	75.8219
48189	Hale County	Texas	2021	22198	58.2517	42.1611	73.5605	5.79522	4.19443	7.31822	52.4565	37.9667	66.2422
48189	Hale County	Texas	2022	21932	54.4857	39.4458	68.7898	8.37087	6.06023	10.5685	46.1148	33.3856	58.2213
48189	Hale County	Texas	2023	22051	43.1179	31.1972	54.4646	3.97029	2.87264	5.0151	39.1476	28.3245	49.4495
48189	Hale County	Texas	2024	22051	40.3587	29.1999	50.9808	3.14685	2.27677	3.97507	37.2119	26.9231	47.0057
48191	Hall County	Texas	2018	2155	51.3836	37.1951	64.8804	1.57445	1.13969	1.988	49.8092	36.0554	62.8924
48191	Hall County	Texas	2019	2143	68.4396	49.5088	86.4635	1.4441	1.04465	1.82441	66.9955	48.4641	84.6391
48191	Hall County	Texas	2020	2151	91.2101	66.042	115.142	8.8912	6.43781	11.2241	82.3189	59.6042	103.918
48191	Hall County	Texas	2021	2069	88.3186	63.9508	111.489	9.57702	6.93464	12.0895	78.7416	57.0161	99.3992
48191	Hall County	Texas	2022	2043	88.1719	63.864	111.275	15.1836	10.9977	19.1621	72.9883	52.8663	92.1133
48191	Hall County	Texas	2023	2055	73.8137	53.4421	93.1869	8.59037	6.21954	10.845	65.2234	47.2226	82.3419
48191	Hall County	Texas	2024	2055	99.4341	72.0056	125.511	9.32056	6.74953	11.7649	90.1135	65.2561	113.746
48193	Hamilton County	Texas	2018	6117	86.9666	63.1009	109.596	1.46443	1.06256	1.84549	85.5022	62.0383	107.75
48193	Hamilton County	Texas	2019	6116	89.0828	64.6168	112.291	1.82311	1.3224	2.29806	87.2597	63.2944	109.993
48193	Hamilton County	Texas	2020	6212	76.136	55.2449	95.9435	3.72305	2.70148	4.69164	72.4129	52.5434	91.2519
48193	Hamilton County	Texas	2021	6008	115.967	84.1424	146.143	7.79594	5.65652	9.82452	108.171	78.4859	136.318
48193	Hamilton County	Texas	2022	6088	110.945	80.5394	139.756	17.4364	12.6577	21.9643	93.5088	67.8817	117.791
48193	Hamilton County	Texas	2023	6255	96.7131	70.2237	121.805	13.9081	10.0987	17.5165	82.8051	60.125	104.289
48193	Hamilton County	Texas	2024	6255	118.484	86.0292	149.228	13.6347	9.89994	17.1726	104.849	76.1293	132.055
48195	Hansford County	Texas	2018	3592	32.5764	23.5707	41.1483	1.42164	1.02862	1.79571	31.1548	22.542	39.3526
48195	Hansford County	Texas	2019	3474	42.993	31.0832	54.3411	0.814959	0.589201	1.03007	42.1781	30.494	53.3111
48195	Hansford County	Texas	2020	3448	42.3363	30.6505	53.4501	5.56131	4.02626	7.02122	36.775	26.6242	46.4289
48195	Hansford County	Texas	2021	3386	55.879	40.4563	70.5462	6.56762	4.75494	8.2915	49.3114	35.7014	62.2547
48195	Hansford County	Texas	2022	3417	56.7555	41.0836	71.6633	8.26251	5.98098	10.4328	48.493	35.1026	61.2305
48195	Hansford County	Texas	2023	3350	39.6049	28.6601	50.0204	4.5795	3.31396	5.78384	35.0254	25.3462	44.2365
48195	Hansford County	Texas	2024	3350	32.0143	23.1689	40.4311	3.31104	2.39622	4.18154	28.7032	20.7726	36.2495
48197	Hardeman County	Texas	2018	2876	72.6253	52.6322	91.6135	1.46989	1.06524	1.8542	71.1554	51.567	89.7593
48197	Hardeman County	Texas	2019	2892	56.6835	41.0541	71.5396	1.28977	0.934138	1.6278	55.3937	40.12	69.9118
48197	Hardeman County	Texas	2020	2938	93.7633	67.9562	118.271	6.83403	4.95305	8.6203	86.9293	63.0031	109.651
48197	Hardeman County	Texas	2021	2591	76.5546	55.4933	96.5507	7.57394	5.49024	9.55227	68.9806	50.003	86.9985
48197	Hardeman County	Texas	2022	2567	85.9233	62.2988	108.346	14.4897	10.5058	18.271	71.4336	51.793	90.075
48197	Hardeman County	Texas	2023	2515	89.2708	64.6945	112.612	10.5754	7.66402	13.3406	78.6954	57.0305	99.2717
48197	Hardeman County	Texas	2024	2515	77.7231	56.3469	98.0148	7.30775	5.2979	9.21564	70.4153	51.049	88.7992
48199	Hardin County	Texas	2018	40837	78.233	56.8302	98.4944	1.80183	1.30889	2.26849	76.4311	55.5213	96.2259
48199	Hardin County	Texas	2019	41255	74.775	54.2861	94.1871	3.14833	2.28566	3.96566	71.6267	52.0004	90.2214
48199	Hardin County	Texas	2020	41779	82.0367	59.5708	103.315	3.40328	2.47129	4.28602	78.6334	57.0996	99.0294
48199	Hardin County	Texas	2021	40700	95.7637	69.507	120.649	7.82713	5.68107	9.86107	87.9366	63.8259	110.788
48199	Hardin County	Texas	2022	41335	83.9447	60.9706	105.698	14.4091	10.4656	18.143	69.5356	50.505	87.5549
48199	Hardin County	Texas	2023	41485	95.6782	69.5805	120.346	20.3894	14.8279	25.6463	75.2887	54.7526	94.6998
48199	Hardin County	Texas	2024	41485	92.0823	66.9251	115.881	15.7264	11.4299	19.7909	76.3559	55.4952	96.0902
48201	Harris County	Texas	2018	3274714	46.2512	33.6359	58.1753	0.649615	0.472428	0.817093	45.6016	33.1634	57.3582
48201	Harris County	Texas	2019	3293035	45.409	33.0236	57.1156	1.59118	1.15719	2.00139	43.8178	31.8665	55.1142
48201	Harris County	Texas	2020	3319926	59.1849	43.0608	74.4162	2.20285	1.60271	2.76975	56.9821	41.4581	71.6465
48201	Harris County	Texas	2021	3316890	67.1248	48.8363	84.4012	4.63774	3.37416	5.83139	62.487	45.4621	78.5698
48201	Harris County	Texas	2022	3372663	56.5852	41.1782	71.1347	8.5102	6.19304	10.6984	48.075	34.9852	60.4363
48201	Harris County	Texas	2023	3417113	58.807	42.8542	73.843	12.0661	8.7929	15.1512	46.7408	34.0613	58.6918
48201	Harris County	Texas	2024	3417113	58.1376	42.3585	73.0138	9.67916	7.05214	12.1559	48.4584	35.3063	60.858
48203	Harrison County	Texas	2018	46898	76.4894	55.5721	96.287	1.88441	1.36908	2.37214	74.6049	54.203	93.9149
48203	Harrison County	Texas	2019	46993	75.2318	54.6541	94.7101	3.84582	2.7939	4.84155	71.3859	51.8602	89.8686
48203	Harrison County	Texas	2020	47084	86.0534	62.5041	108.35	3.65633	2.65574	4.60371	82.3971	59.8484	103.747
48203	Harrison County	Texas	2021	49130	111.26	80.8706	140.004	10.7342	7.80232	13.5074	100.525	73.0683	126.496
48203	Harrison County	Texas	2022	49974	83.692	60.8511	105.288	14.6391	10.6438	18.4165	69.0529	50.2072	86.8713
48203	Harrison County	Texas	2023	50452	84.6597	61.5871	106.459	17.2766	12.5682	21.7251	67.3831	49.019	84.7335
48203	Harrison County	Texas	2024	50452	81.09	58.9664	102.004	12.8046	9.31113	16.1071	68.2854	49.6552	85.8971
48205	Hartley County	Texas	2018	4185	21.4559	15.5138	27.117	1.24764	0.90211	1.57682	20.2083	14.6117	25.5402
48205	Hartley County	Texas	2019	4191	17.585	12.7011	22.2449	0.220394	0.159184	0.278796	17.3647	12.5419	21.9661
48205	Hartley County	Texas	2020	4076	35.4178	25.628	44.7352	5.33889	3.86317	6.7434	30.0789	21.7648	37.9918
48205	Hartley County	Texas	2021	4054	30.94	22.386	39.0822	3.92043	2.83654	4.95213	27.0195	19.5494	34.13
48205	Hartley County	Texas	2022	3867	36.1429	26.1418	45.6667	4.89217	3.53846	6.18129	31.2507	22.6033	39.4854
48205	Hartley County	Texas	2023	3796	26.8652	19.4212	33.959	2.36299	1.70824	2.98695	24.5022	17.713	30.9721
48205	Hartley County	Texas	2024	3796	30.1144	21.7758	38.0579	3.17856	2.29842	4.01699	26.9359	19.4774	34.0409
48207	Haskell County	Texas	2018	4398	69.5368	50.3946	87.7167	1.11788	0.810147	1.41014	68.419	49.5845	86.3066
48207	Haskell County	Texas	2019	4392	54.8299	39.7212	69.1865	1.2713	0.920982	1.60417	53.5586	38.8002	67.5823
48207	Haskell County	Texas	2020	4431	66.9334	48.5174	84.4188	4.01851	2.91286	5.06829	62.9149	45.6045	79.3506
48207	Haskell County	Texas	2021	4170	102.253	74.1161	128.969	8.43854	6.11653	10.6433	93.814	67.9995	118.325
48207	Haskell County	Texas	2022	4182	85.2183	61.7964	107.445	14.2323	10.3206	17.9443	70.9861	51.4758	89.5003
48207	Haskell County	Texas	2023	4167	79.0572	57.3137	99.6978	10.1364	7.34855	12.7829	68.9208	49.9652	86.9149
48207	Haskell County	Texas	2024	4167	48.6389	35.2641	61.3342	4.91546	3.56379	6.19844	43.7235	31.7003	55.1358
48209	Hays County	Texas	2018	159844	34.4193	24.994	43.3463	0.235808	0.171235	0.296968	34.1835	24.8228	43.0494
48209	Hays County	Texas	2019	165726	33.1888	24.0987	41.7994	1.05407	0.765366	1.32754	32.1348	23.3333	40.4719
48209	Hays County	Texas	2020	174401	37.5001	27.234	47.222	1.53391	1.11399	1.93158	35.9662	26.12	45.2904
48209	Hays County	Texas	2021	184993	41.4594	30.1007	52.2204	2.59078	1.88098	3.26323	38.8686	28.2197	48.9571
48209	Hays County	Texas	2022	196409	40.125	29.1459	50.5194	6.8251	4.95761	8.59315	33.2999	24.1883	41.9262
48209	Hays County	Texas	2023	205660	40.9447	29.7602	51.5245	6.77362	4.92333	8.52387	34.1711	24.8369	43.0006
48209	Hays County	Texas	2024	205660	40.2877	29.3032	50.6682	6.31023	4.58973	7.93612	33.9775	24.7135	42.7321
48211	Hemphill County	Texas	2018	2460	25.217	18.2485	31.8484	0.970173	0.702073	1.2253	24.2468	17.5464	30.6231
48211	Hemphill County	Texas	2019	2465	39.2244	28.3673	49.5651	0.978539	0.707685	1.23651	38.2459	27.6596	48.3286
48211	Hemphill County	Texas	2020	2438	26.4891	19.1745	33.4471	2.85822	2.06896	3.60901	23.6309	17.1055	29.8381
48211	Hemphill County	Texas	2021	2147	30.7925	22.2934	38.8755	3.80512	2.75486	4.80396	26.9874	19.5385	34.0715
48211	Hemphill County	Texas	2022	2123	56.5116	40.9068	71.3557	8.94212	6.4729	11.291	47.5695	34.4339	60.0647
48211	Hemphill County	Texas	2023	2135	54.7039	39.5907	69.0841	6.67736	4.83259	8.43265	48.0265	34.7581	60.6514
48211	Hemphill County	Texas	2024	2135	67.4738	48.8564	85.1765	8.02131	5.80806	10.1258	59.4525	43.0483	75.0507
48213	Henderson County	Texas	2018	60780	91.3433	66.3431	115.016	1.7584	1.27714	2.2141	89.5849	65.066	112.801
48213	Henderson County	Texas	2019	61295	93.6115	67.9709	117.9	4.03101	2.92689	5.07688	89.5805	65.044	112.823
48213	Henderson County	Texas	2020	62157	103.413	75.0884	130.243	4.37652	3.17781	5.512	99.0364	71.9106	124.731
48213	Henderson County	Texas	2021	61996	139.9	101.651	176.097	12.3075	8.9426	15.4919	127.592	92.7083	160.605
48213	Henderson County	Texas	2022	62873	110.549	80.3389	139.132	17.6271	12.81	22.1847	92.9223	67.5289	116.948
48213	Henderson County	Texas	2023	63973	113.22	82.3171	142.441	20.8673	15.1716	26.2528	92.3531	67.1455	116.188
48213	Henderson County	Texas	2024	63973	112.186	81.5423	141.173	16.8935	12.279	21.2584	95.293	69.2633	119.915
48215	Hidalgo County	Texas	2018	543105	49.0517	35.7239	61.6241	0.634514	0.462111	0.797146	48.4172	35.2618	60.827
48215	Hidalgo County	Texas	2019	547868	53.2607	38.8028	66.8926	4.37886	3.19019	5.49961	48.8818	35.6126	61.393
48215	Hidalgo County	Texas	2020	555213	84.7992	61.773	106.513	9.37029	6.8259	11.7697	75.4289	54.9471	94.7437
48215	Hidalgo County	Texas	2021	561208	73.0432	53.2032	91.7555	9.18732	6.69186	11.5409	63.8559	46.5113	80.2146
48215	Hidalgo County	Texas	2022	573216	57.3918	41.7713	72.1399	12.2214	8.89504	15.3619	45.1704	32.8763	56.778
48215	Hidalgo County	Texas	2023	582781	53.5928	39.0235	67.3401	12.8009	9.32095	16.0845	40.7919	29.7025	51.2556
48215	Hidalgo County	Texas	2024	582781	69.5892	50.857	87.175	23.2792	17.0128	29.162	46.3101	33.8442	58.013
48217	Hill County	Texas	2018	26022	88.0561	63.9348	110.906	1.57119	1.14079	1.97891	86.4849	62.794	108.927
48217	Hill County	Texas	2019	26319	80.1526	58.1565	101.009	2.22655	1.61552	2.80592	77.926	56.541	98.2031
48217	Hill County	Texas	2020	26623	89.2703	64.7967	112.464	4.70339	3.41395	5.9254	84.567	61.3827	106.539
48217	Hill County	Texas	2021	26334	127.774	92.7597	160.95	10.3275	7.49741	13.009	117.447	85.2623	147.941
48217	Hill County	Texas	2022	27131	99.6548	72.356	125.515	16.6901	12.1182	21.0212	82.9647	60.2379	104.494
48217	Hill County	Texas	2023	27662	83.3909	60.5758	104.99	14.5019	10.5343	18.258	68.889	50.0415	86.7319
48217	Hill County	Texas	2024	27662	95.3259	69.2421	120.021	13.9303	10.1186	17.5391	81.3956	59.1235	102.482
48219	Hockley County	Texas	2018	15673	40.5847	29.3624	51.2677	0.982052	0.710499	1.24055	39.6027	28.6519	50.0271
48219	Hockley County	Texas	2019	15735	41.5283	30.0252	52.4883	0.721706	0.521799	0.912177	40.8066	29.5034	51.5762
48219	Hockley County	Texas	2020	15597	62.3803	45.1406	78.7868	5.65783	4.09421	7.14588	56.7225	41.0464	71.6409
48219	Hockley County	Texas	2021	14480	70.68	51.1457	89.2706	6.18629	4.47654	7.81343	64.4938	46.6692	81.4572
48219	Hockley County	Texas	2022	14587	71.3039	51.6223	90.0221	11.6131	8.40763	14.6617	59.6908	43.2147	75.3604
48219	Hockley County	Texas	2023	14756	49.3057	35.6684	62.2892	4.28064	3.09668	5.40786	45.025	32.5717	56.8814
48219	Hockley County	Texas	2024	14756	51.3239	37.1271	64.8408	3.50812	2.53773	4.43203	47.8158	34.5894	60.4088
48221	Hood County	Texas	2018	44849	78.9602	57.3166	99.4703	1.48412	1.07731	1.86963	77.4761	56.2393	97.6006
48221	Hood County	Texas	2019	45841	65.7793	47.7152	82.9137	1.50262	1.08997	1.89403	64.2766	46.6252	81.0197
48221	Hood County	Texas	2020	47483	77.3946	56.1619	97.5242	4.00144	2.90367	5.04218	73.3932	53.2582	92.482
48221	Hood County	Texas	2021	48161	92.7862	67.3403	116.905	7.35247	5.33612	9.26369	85.4337	62.0042	107.642
48221	Hood County	Texas	2022	49953	79.4836	57.6916	100.136	13.6206	9.88627	17.1598	65.863	47.8054	82.9767
48221	Hood County	Texas	2023	50966	79.4649	57.7052	100.074	13.1368	9.53958	16.5438	66.3281	48.1656	83.5302
48221	Hood County	Texas	2024	50966	78.4965	56.9995	98.8578	10.1847	7.3955	12.8265	68.3118	49.604	86.0313
48223	Hopkins County	Texas	2018	26144	74.0201	53.7506	93.2181	1.62493	1.17996	2.04637	72.3952	52.5707	91.1717
48223	Hopkins County	Texas	2019	26466	73.5334	53.3676	92.6477	3.0221	2.19332	3.80767	70.5113	51.1743	88.84
48223	Hopkins County	Texas	2020	26458	88.9603	64.5706	112.075	4.99827	3.62793	6.29698	83.962	60.9427	105.778
48223	Hopkins County	Texas	2021	26580	102.397	74.3732	128.93	10.1148	7.34666	12.7359	92.2817	67.0266	116.194
48223	Hopkins County	Texas	2022	27088	94.0631	68.3329	118.419	16.0972	11.694	20.2654	77.9658	56.6389	98.154
48223	Hopkins County	Texas	2023	27288	87.6109	63.6861	110.238	17.7314	12.8893	22.311	69.8795	50.7968	87.9275
48223	Hopkins County	Texas	2024	27288	90.4805	65.7436	113.89	12.454	9.04917	15.6762	78.0265	56.6944	98.214
48225	Houston County	Texas	2018	17496	82.9114	60.2097	104.412	1.83794	1.3347	2.31454	81.0735	58.875	102.097
48225	Houston County	Texas	2019	17372	76.2015	55.3338	95.9665	3.47328	2.52213	4.37418	72.7282	52.8116	91.5923
48225	Houston County	Texas	2020	17270	101.212	73.5017	127.456	4.40603	3.19971	5.54847	96.8065	70.302	121.907
48225	Houston County	Texas	2021	16810	122.52	89.003	154.249	10.2243	7.42729	12.8721	112.296	81.5757	141.377
48225	Houston County	Texas	2022	16552	109.004	79.2144	137.19	18.7838	13.6503	23.6408	90.2204	65.564	113.549
48225	Houston County	Texas	2023	16555	109.189	79.383	137.373	20.4062	14.8358	25.6735	88.7828	64.5473	111.7
48225	Houston County	Texas	2024	16555	109.472	79.5838	137.737	18.2431	13.2623	22.9534	91.2291	66.3214	114.784
48227	Howard County	Texas	2018	26954	49.8956	36.1351	62.9769	0.901168	0.652637	1.13743	48.9945	35.4824	61.8394
48227	Howard County	Texas	2019	26968	42.7867	30.9717	54.0259	0.815581	0.590368	1.02982	41.9711	30.3813	52.996
48227	Howard County	Texas	2020	27010	66.2773	48.0089	83.6389	4.33561	3.14056	5.47133	61.9417	44.8684	78.1675
48227	Howard County	Texas	2021	25319	68.5888	49.6746	86.5683	5.26585	3.81373	6.64621	63.3229	45.8609	79.9221
48227	Howard County	Texas	2022	25144	69.9592	50.7122	88.233	11.8807	8.61209	14.984	58.0785	42.1001	73.249
48227	Howard County	Texas	2023	22256	65.8699	47.7123	83.1268	6.28465	4.55223	7.93114	59.5852	43.16	75.1957
48227	Howard County	Texas	2024	22256	65.4656	47.4224	82.6124	5.23531	3.79239	6.60655	60.2303	43.63	76.0059
48229	Hudspeth County	Texas	2018	3587	24.3133	17.5866	30.7184	0.315238	0.228022	0.398284	23.998	17.3586	30.3201
48229	Hudspeth County	Texas	2019	3679	23.1378	16.729	29.2441	0.119209	0.0861898	0.15067	23.0186	16.6428	29.0934
48229	Hudspeth County	Texas	2020	3739	34.3423	24.8577	43.3653	2.83488	2.05194	3.5797	31.5074	22.8057	39.7856
48229	Hudspeth County	Texas	2021	2462	61.7833	44.7035	78.0401	4.6154	3.33949	5.82983	57.1679	41.3641	72.2103
48229	Hudspeth County	Texas	2022	2795	55.025	39.7951	69.53	3.56257	2.57652	4.50169	51.4624	37.2186	65.0283
48229	Hudspeth County	Texas	2023	2933	40.7283	29.4655	51.4501	2.49979	1.80851	3.15787	38.2285	27.657	48.2923
48229	Hudspeth County	Texas	2024	2933	35.0851	25.391	44.3096	1.1128	0.805329	1.40537	33.9723	24.5856	42.9042
48231	Hunt County	Texas	2018	68790	68.9012	50.027	86.7809	1.60599	1.16606	2.02274	67.2952	48.861	84.7581
48231	Hunt County	Texas	2019	70434	64.356	46.6982	81.0975	2.46757	1.79053	3.10948	61.8885	44.9077	77.988
48231	Hunt County	Texas	2020	71510	77.3266	56.1166	97.4325	4.22906	3.06907	5.32868	73.0975	53.0475	92.1038
48231	Hunt County	Texas	2021	73838	90.9399	66.0343	114.53	8.13485	5.90696	10.2451	82.805	60.1273	104.285
48231	Hunt County	Texas	2022	77259	77.8969	56.5622	98.1056	13.0468	9.47346	16.4314	64.8502	47.0888	81.6742
48231	Hunt County	Texas	2023	80341	74.3852	54.0441	93.637	14.5905	10.6007	18.3667	59.7947	43.4435	75.2703
48231	Hunt County	Texas	2024	80341	75.1676	54.5978	94.6433	10.3516	7.51882	13.0336	64.8161	47.0789	81.6097
48233	Hutchinson County	Texas	2018	14775	50.2908	36.4081	63.4946	1.92118	1.39084	2.42559	48.3696	35.0172	61.069
48233	Hutchinson County	Texas	2019	14626	55.1677	39.9063	69.6989	1.00259	0.725239	1.26668	54.1651	39.181	68.4322
48233	Hutchinson County	Texas	2020	14561	82.1479	59.4903	103.688	9.654	6.99129	12.1854	72.4939	52.499	91.5026
48233	Hutchinson County	Texas	2021	14471	96.0125	69.537	121.179	10.2642	7.43388	12.9547	85.7482	62.1031	108.224
48233	Hutchinson County	Texas	2022	14280	71.6861	51.9152	90.4812	9.89647	7.16705	12.4912	61.7896	44.7482	77.99
48233	Hutchinson County	Texas	2023	14194	64.0666	46.3822	80.8858	6.38015	4.61903	8.0551	57.6865	41.7632	72.8307
48233	Hutchinson County	Texas	2024	14194	67.7873	49.0799	85.5773	6.1026	4.41845	7.70415	61.6847	44.6614	77.8731
48235	Irion County	Texas	2018	1115	60.5928	43.8756	76.4879	0.867119	0.627885	1.09459	59.7257	43.2477	75.3934
48235	Irion County	Texas	2019	1122	53.8342	38.9706	67.9723	1.23423	0.89346	1.55837	52.5999	38.0771	66.4139
48235	Irion County	Texas	2020	1141	67.5673	48.9475	85.2608	4.35307	3.15347	5.49298	63.2143	45.794	79.7678
48235	Irion County	Texas	2021	1106	74.8382	54.1943	94.4651	5.41581	3.92188	6.83615	69.4224	50.2724	87.6289
48235	Irion County	Texas	2022	1113	68.08	49.3479	85.8659	11.9312	8.64834	15.0482	56.1488	40.6996	70.8177
48235	Irion County	Texas	2023	1127	50.5047	36.5906	63.7247	5.85615	4.24278	7.38904	44.6486	32.3479	56.3357
48235	Irion County	Texas	2024	1127	51.9119	37.6186	65.4881	5.36393	3.88703	6.76673	46.548	33.7315	58.7214
48237	Jack County	Texas	2018	6535	65.227	47.3008	82.2373	1.11947	0.811812	1.41142	64.1075	46.489	80.8259
48237	Jack County	Texas	2019	6618	56.2053	40.7349	70.897	1.34351	0.973711	1.69469	54.8618	39.7612	69.2023
48237	Jack County	Texas	2020	6698	62.6188	45.4084	78.9505	3.63438	2.63549	4.58227	58.9844	42.7729	74.3682
48237	Jack County	Texas	2021	6476	70.1397	50.8684	88.424	5.65669	4.10248	7.13129	64.483	46.766	81.2927
48237	Jack County	Texas	2022	6635	84.4601	61.2554	106.476	13.9168	10.0933	17.5444	70.5433	51.1621	88.9313
48237	Jack County	Texas	2023	6548	70.0483	50.8189	88.2845	11.5308	8.36544	14.5327	58.5175	42.4535	73.7518
48237	Jack County	Texas	2024	6548	63.3945	45.9903	79.9004	8.37594	6.07643	10.5568	55.0185	39.9139	69.3436
48239	Jackson County	Texas	2018	10355	84.9517	61.6731	107.007	0.799	0.580056	1.00644	84.1527	61.0931	106.001
48239	Jackson County	Texas	2019	10287	64.9794	47.1706	81.8541	2.80292	2.03473	3.53081	62.1765	45.1359	78.3232
48239	Jackson County	Texas	2020	10371	83.6573	60.7581	105.341	3.37243	2.44931	4.24657	80.2849	58.3088	101.095
48239	Jackson County	Texas	2021	10547	68.6147	49.7904	86.4611	4.53077	3.28776	5.7092	64.084	46.5027	80.7519
48239	Jackson County	Texas	2022	10571	85.1546	61.8397	107.235	14.2774	10.3683	17.9796	70.8771	51.4713	89.2556
48239	Jackson County	Texas	2023	10553	64.5406	46.9069	81.2227	11.415	8.29621	14.3655	53.1256	38.6107	66.8572
48239	Jackson County	Texas	2024	10553	87.2379	63.4052	109.783	14.3905	10.4591	18.1095	72.8475	52.9461	91.6738
48241	Jasper County	Texas	2018	25825	90.6837	65.8716	114.174	2.27606	1.6533	2.86565	88.4077	64.2183	111.309
48241	Jasper County	Texas	2019	25615	87.9138	63.8368	110.72	4.03683	2.93126	5.08403	83.877	60.9055	105.636
48241	Jasper County	Texas	2020	25672	106.782	77.5363	134.485	3.95043	2.86847	4.9753	102.832	74.6678	129.51
48241	Jasper County	Texas	2021	23928	128.562	93.3382	161.933	11.039	8.01447	13.9043	117.523	85.3237	148.029
48241	Jasper County	Texas	2022	23589	116.558	84.6661	146.752	20.7475	15.0706	26.122	95.811	69.5955	120.63
48241	Jasper County	Texas	2023	23701	121.928	88.6766	153.355	25.167	18.3036	31.6538	96.7613	70.3731	121.702
48241	Jasper County	Texas	2024	23701	115.038	83.6184	144.757	19.2259	13.9748	24.1927	95.8121	69.6435	120.564
48243	Jeff Davis County	Texas	2018	1963	27.1558	19.6228	34.3386	0.3461	0.250093	0.437645	26.8097	19.3727	33.9009
48243	Jeff Davis County	Texas	2019	2007	38.6988	27.9496	48.9555	0.270457	0.195333	0.342139	38.4284	27.7543	48.6134
48243	Jeff Davis County	Texas	2020	1985	48.3669	34.9749	61.124	3.83236	2.77124	4.84317	44.5346	32.2037	56.2809
48243	Jeff Davis County	Texas	2021	1730	50.316	36.3717	63.6054	3.82722	2.76657	4.83806	46.4887	33.6052	58.7673
48243	Jeff Davis County	Texas	2022	1729	59.1983	42.7935	74.8322	5.58832	4.03971	7.06416	53.61	38.7538	67.768
48243	Jeff Davis County	Texas	2023	1680	47.0522	34.0118	59.4805	4.365	3.15525	5.51796	42.6872	30.8566	53.9625
48243	Jeff Davis County	Texas	2024	1680	54.259	39.2225	68.5891	2.76277	1.99714	3.49244	51.4962	37.2253	65.0967
48245	Jefferson County	Texas	2018	182024	69.9323	50.835	87.9943	1.40553	1.02171	1.76855	68.5268	49.8133	86.2258
48245	Jefferson County	Texas	2019	179412	64.4789	46.8211	81.2038	2.50232	1.81705	3.15139	61.9766	45.0041	78.0525
48245	Jefferson County	Texas	2020	178294	81.1364	58.9328	102.159	3.64258	2.64576	4.58638	77.4938	56.2871	97.5726
48245	Jefferson County	Texas	2021	180905	83.9393	60.9217	105.756	7.20703	5.23074	9.0802	76.7323	55.691	96.6756
48245	Jefferson County	Texas	2022	179511	74.6818	54.2457	94.0305	12.7756	9.27969	16.0856	61.9062	44.966	77.9449
48245	Jefferson County	Texas	2023	179572	78.9799	57.4571	99.3137	17.5882	12.7953	22.1164	61.3917	44.6618	77.1973
48245	Jefferson County	Texas	2024	179572	77.903	56.6361	98.0135	12.9492	9.41418	16.292	64.9538	47.2219	81.7215
48247	Jim Hogg County	Texas	2018	3408	90.3536	65.6499	113.733	0.876267	0.636686	1.103	89.4773	65.0132	112.63
48247	Jim Hogg County	Texas	2019	3396	83.7182	60.8568	105.34	5.68681	4.13388	7.15553	78.0314	56.7229	98.1844
48247	Jim Hogg County	Texas	2020	3412	106.141	77.1875	133.508	7.55064	5.49097	9.49754	98.59	71.6965	124.011
48247	Jim Hogg County	Texas	2021	3165	113.635	82.5909	143.001	11.2614	8.18488	14.1716	102.373	74.406	128.829
48247	Jim Hogg County	Texas	2022	3129	102.115	74.2265	128.492	22.1645	16.1112	27.8899	79.9503	58.1152	100.602
48247	Jim Hogg County	Texas	2023	3126	91.174	66.2785	114.718	19.5087	14.1818	24.5466	71.6652	52.0967	90.1719
48247	Jim Hogg County	Texas	2024	3126	126.379	92.031	158.785	32.8682	23.9351	41.2962	93.5106	68.0959	117.488
48249	Jim Wells County	Texas	2018	27551	83.8863	60.9554	105.585	0.71376	0.518649	0.898388	83.1725	60.4368	104.687
48249	Jim Wells County	Texas	2019	27542	85.8542	62.3971	108.045	5.26337	3.82531	6.62381	80.5908	58.5718	101.421
48249	Jim Wells County	Texas	2020	27631	104.363	75.872	131.305	6.95359	5.05526	8.74872	97.4095	70.8167	122.557
48249	Jim Wells County	Texas	2021	26561	120.757	87.7345	152.011	11.3497	8.24601	14.2872	109.407	79.4885	137.724
48249	Jim Wells County	Texas	2022	26564	99.8772	72.5849	125.698	21.0993	15.3337	26.5541	78.7779	57.2511	99.1444
48249	Jim Wells County	Texas	2023	26511	99.2437	72.1563	124.856	21.3022	15.488	26.7996	77.9416	56.6683	98.0559
48249	Jim Wells County	Texas	2024	26511	102.649	74.7286	129.001	25.3891	18.4833	31.907	77.2597	56.2452	97.094
48251	Johnson County	Texas	2018	120414	60.2744	43.7612	75.9185	0.961601	0.698154	1.21118	59.3128	43.0631	74.7073
48251	Johnson County	Texas	2019	123609	57.835	41.9627	72.8854	1.30786	0.94893	1.6482	56.5272	41.0138	71.2372
48251	Johnson County	Texas	2020	126506	67.7203	49.1489	85.3232	3.54195	2.57062	4.46263	64.1783	46.5783	80.8606
48251	Johnson County	Texas	2021	131919	75.2424	54.617	94.7879	6.08287	4.41544	7.663	69.1595	50.2015	87.1249
48251	Johnson County	Texas	2022	138424	67.6943	49.1469	85.2661	11.2519	8.16901	14.1726	56.4424	40.9779	71.0935
48251	Johnson County	Texas	2023	143312	69.3394	50.3727	87.2933	12.1242	8.80782	15.2635	57.2152	41.5648	72.0298
48251	Johnson County	Texas	2024	143312	64.1642	46.6061	80.788	8.50944	6.18089	10.7141	55.6548	40.4252	70.0739
48253	Jones County	Texas	2018	15613	37.9163	27.4752	47.8341	0.53793	0.389799	0.678636	37.3783	27.0854	47.1554
48253	Jones County	Texas	2019	15743	39.9844	28.9682	50.4514	0.90246	0.65382	1.1387	39.082	28.3143	49.3127
48253	Jones County	Texas	2020	15582	73.3847	53.1965	92.5513	4.33921	3.14549	5.47253	69.0455	50.051	87.0788
48253	Jones County	Texas	2021	15670	70.8443	51.3507	89.3536	5.63094	4.08152	7.10213	65.2133	47.2691	82.2515
48253	Jones County	Texas	2022	15745	62.0558	45.0001	78.2407	9.95639	7.21993	12.5531	52.0994	37.7802	65.6876
48253	Jones County	Texas	2023	16143	55.0527	39.9141	69.4221	6.91392	5.01271	8.71854	48.1388	34.9014	60.7036
48253	Jones County	Texas	2024	16143	52.696	38.2059	66.4496	5.13679	3.7243	6.47749	47.5592	34.4816	59.9721
48255	Karnes County	Texas	2018	11596	65.7841	47.7705	82.8451	0.403467	0.292986	0.508106	65.3806	47.4775	82.337
48255	Karnes County	Texas	2019	11562	62.3874	45.3072	78.5628	2.85118	2.0706	3.59042	59.5362	43.2366	74.9724
48255	Karnes County	Texas	2020	11435	80.1193	58.2037	100.864	4.08312	2.96624	5.14036	76.0361	55.2375	95.7241
48255	Karnes County	Texas	2021	10906	68.8454	49.9808	86.7187	4.7229	3.42876	5.94904	64.1225	46.552	80.7697
48255	Karnes County	Texas	2022	11108	68.6312	49.8516	86.4111	13.1533	9.55414	16.5608	55.4779	40.2974	69.8502
48255	Karnes County	Texas	2023	11391	71.236	51.759	89.6686	12.4853	9.07165	15.716	58.7506	42.6873	73.9526
48255	Karnes County	Texas	2024	11391	62.5533	45.4926	78.6786	9.71839	7.06781	12.2236	52.8349	38.4248	66.4549
48257	Kaufman County	Texas	2018	88392	59.7513	43.392	75.2443	1.17716	0.854864	1.48239	58.5741	42.5372	73.762
48257	Kaufman County	Texas	2019	93289	57.428	41.682	72.3514	2.06369	1.49785	2.59997	55.3643	40.1842	69.7514
48257	Kaufman County	Texas	2020	97889	63.7992	46.3165	80.3636	3.28193	2.38259	4.13403	60.5172	43.9339	76.2295
48257	Kaufman County	Texas	2021	107587	74.1102	53.827	93.3158	6.31283	4.58507	7.94879	67.7974	49.2419	85.367
48257	Kaufman County	Texas	2022	117576	57.4074	41.6957	72.2844	9.12062	6.62441	11.4842	48.2868	35.0712	60.8002
48257	Kaufman County	Texas	2023	125966	56.2125	40.8506	70.7471	10.8208	7.86368	13.6187	45.3917	32.9869	57.1284
48257	Kaufman County	Texas	2024	125966	59.0271	42.8871	74.3021	8.43374	6.12768	10.6162	50.5933	36.7594	63.6859
48259	Kendall County	Texas	2018	32946	43.6668	31.6773	55.0382	0.324969	0.235743	0.409595	43.3418	31.4416	54.6286
48259	Kendall County	Texas	2019	34153	41.0432	29.7839	51.7173	1.38865	1.00771	1.7498	39.6546	28.7762	49.9675
48259	Kendall County	Texas	2020	35200	51.4214	37.3211	64.7857	2.63342	1.91131	3.31784	48.788	35.4098	61.4678
48259	Kendall County	Texas	2021	34059	52.0225	37.7496	65.5544	3.04783	2.21163	3.84062	48.9747	35.5379	61.7138
48259	Kendall County	Texas	2022	35744	62.4147	45.3325	78.5894	10.2699	7.45913	12.9313	52.1449	37.8734	65.6581
48259	Kendall County	Texas	2023	36997	54.7173	39.7511	68.8837	8.15914	5.92747	10.2716	46.5581	33.8237	58.6122
48259	Kendall County	Texas	2024	36997	66.5886	48.4124	83.7755	10.0382	7.29817	12.6292	56.5504	41.1142	71.1463
48261	Kenedy County	Texas	2018	287	53.3204	38.768	67.0798	0.743965	0.540918	0.935946	52.5765	38.227	66.1438
48261	Kenedy County	Texas	2019	277	54.133	39.3669	68.0903	3.83205	2.78676	4.82008	50.3009	36.5801	63.2702
48261	Kenedy County	Texas	2020	290	69.2688	50.3968	87.0961	5.13477	3.73582	6.45627	64.134	46.661	80.6398
48261	Kenedy County	Texas	2021	259	72.5319	52.7397	91.2435	7.1278	5.18281	8.96662	65.404	47.5569	82.2769
48261	Kenedy County	Texas	2022	277	61.8619	44.9808	77.8218	12.089	8.79007	15.2078	49.773	36.1907	62.614
48261	Kenedy County	Texas	2023	276	58.7097	42.6992	73.8414	12.7862	9.29932	16.0817	45.9235	33.3999	57.7597
48261	Kenedy County	Texas	2024	276	67.4829	49.169	84.7482	18.3016	13.3348	22.984	49.1813	35.8342	61.7642
48263	Kent County	Texas	2018	527	85.2602	61.7328	107.633	1.71498	1.24174	2.165	83.5452	60.491	105.468
48263	Kent County	Texas	2019	544	77.7028	56.2249	98.1443	1.72855	1.25076	2.18329	75.9742	54.9742	95.961
48263	Kent County	Texas	2020	548	105.462	76.3634	133.131	8.24813	5.97234	10.4121	97.214	70.391	122.719
48263	Kent County	Texas	2021	540	124.117	89.8694	156.684	11.6818	8.45843	14.7469	112.436	81.411	141.937
48263	Kent County	Texas	2022	524	98.5138	71.3723	124.302	17.4442	12.6381	22.0106	81.0696	58.7341	102.291
48263	Kent County	Texas	2023	515	94.3504	68.3304	119.085	11.3071	8.18886	14.2714	83.0432	60.1416	104.814
48263	Kent County	Texas	2024	515	92.9555	67.3128	117.336	8.38828	6.07429	10.5883	84.5673	61.2385	106.747
48265	Kerr County	Texas	2018	39085	67.2625	48.7515	84.8403	0.546722	0.396262	0.689597	66.7158	48.3553	84.1507
48265	Kerr County	Texas	2019	39385	65.1429	47.2334	82.1407	1.76391	1.27897	2.22417	63.379	45.9544	79.9166
48265	Kerr County	Texas	2020	39723	78.363	56.8259	98.8002	4.0769	2.95641	5.14015	74.2861	53.8695	93.66
48265	Kerr County	Texas	2021	40049	79.5063	57.6442	100.257	4.75287	3.44596	5.99335	74.7534	54.1983	94.2637
48265	Kerr County	Texas	2022	40445	84.4408	61.286	106.387	13.9626	10.1338	17.5915	70.4783	51.1522	88.7957
48265	Kerr County	Texas	2023	40821	85.81	62.2796	108.112	12.1807	8.84055	15.3465	73.6293	53.4391	92.7659
48265	Kerr County	Texas	2024	40821	79.3438	57.6072	99.9357	10.6898	7.76131	13.4641	68.6539	49.8459	86.4716
48267	Kimble County	Texas	2018	3369	84.6317	61.325	106.771	1.10783	0.802745	1.39763	83.5238	60.5223	105.373
48267	Kimble County	Texas	2019	3341	51.7398	37.4985	65.2643	1.33091	0.964578	1.6788	50.4089	36.534	63.5855
48267	Kimble County	Texas	2020	3386	90.8953	65.9076	114.61	5.13603	3.7241	6.47602	85.7593	62.1835	108.134
48267	Kimble County	Texas	2021	3364	81.9577	59.4098	103.365	5.48085	3.97298	6.91247	76.4769	55.4368	96.4529
48267	Kimble County	Texas	2022	3384	75.7479	54.9717	95.4423	12.9437	9.39349	16.309	62.8042	45.5782	79.1332
48267	Kimble County	Texas	2023	3394	62.374	45.2518	78.6116	7.98292	5.79154	10.0611	54.3911	39.4603	68.5505
48267	Kimble County	Texas	2024	3394	78.6493	57.0739	99.1031	9.63518	6.99201	12.1409	69.0141	50.0819	86.9621
48269	King County	Texas	2018	198	0	0	0	0	0	0	0	0	0
48269	King County	Texas	2019	190	0	0	0	0	0	0	0	0	0
48269	King County	Texas	2020	193	0	0	0	0	0	0	0	0	0
48269	King County	Texas	2021	172	0	0	0	0	0	0	0	0	0
48269	King County	Texas	2022	159	0	0	0	0	0	0	0	0	0
48269	King County	Texas	2023	155	0	0	0	0	0	0	0	0	0
48269	King County	Texas	2024	155	0	0	0	0	0	0	0	0	0
48271	Kinney County	Texas	2018	2856	64.9844	47.1272	81.9282	0.415249	0.301142	0.523519	64.5692	46.8261	81.4047
48271	Kinney County	Texas	2019	2762	60.7013	44.0341	76.5094	2.31959	1.68269	2.92367	58.3817	42.3514	73.5858
48271	Kinney County	Texas	2020	2747	75.5142	54.8057	95.1426	3.8346	2.78303	4.83133	71.6796	52.0227	90.3112
48271	Kinney County	Texas	2021	2363	95.2164	69.0824	119.998	6.45734	4.685	8.13799	88.759	64.3974	111.86
48271	Kinney County	Texas	2022	2394	68.5019	49.7378	86.2768	11.5937	8.41794	14.602	56.9082	41.3199	71.6748
48271	Kinney County	Texas	2023	2397	89.0043	64.6147	112.113	11.1156	8.06959	14.0015	77.8888	56.5451	98.1114
48271	Kinney County	Texas	2024	2397	91.9001	66.7845	115.664	12.3659	8.9864	15.5635	79.5342	57.7981	100.1
48273	Kleberg County	Texas	2018	21480	65.5461	47.6336	82.4938	0.809449	0.588242	1.01874	64.7366	47.0454	81.475
48273	Kleberg County	Texas	2019	21277	77.9119	56.6287	98.0444	4.66936	3.39384	5.87593	73.2425	53.2349	92.1685
48273	Kleberg County	Texas	2020	20997	89.0638	64.7561	112.047	6.21124	4.51604	7.81404	82.8525	60.2401	104.233
48273	Kleberg County	Texas	2021	21187	92.0428	66.879	115.856	9.19274	6.67951	11.5711	82.8501	60.1995	104.285
48273	Kleberg County	Texas	2022	21168	70.6891	51.3807	88.9528	15.0454	10.9358	18.9326	55.6437	40.4449	70.0203
48273	Kleberg County	Texas	2023	20815	80.0758	58.2262	100.732	16.7678	12.1925	21.0933	63.308	46.0336	79.6389
48273	Kleberg County	Texas	2024	20815	91.1697	66.3828	114.559	24.1699	17.5987	30.3707	66.9998	48.7841	84.1886
48275	Knox County	Texas	2018	2506	81.5134	59.0756	102.823	1.56516	1.13433	1.97432	79.9483	57.9413	100.848
48275	Knox County	Texas	2019	2523	51.5748	37.3563	65.0886	1.27595	0.924186	1.61027	50.2988	36.4322	63.4783
48275	Knox County	Texas	2020	2515	105.163	76.2178	132.651	7.0361	5.09948	8.87522	98.1269	71.1183	123.776
48275	Knox County	Texas	2021	2306	126.031	91.3399	158.977	11.0978	8.04304	13.9988	114.933	83.2969	144.978
48275	Knox County	Texas	2022	2251	93.2892	67.6417	117.631	16.6215	12.0519	20.9585	76.6677	55.5899	96.6723
48275	Knox County	Texas	2023	2245	84.6705	61.369	106.797	10.8887	7.89211	13.7342	73.7818	53.4769	93.063
48275	Knox County	Texas	2024	2245	93.4066	67.7101	117.803	9.19181	6.66311	11.5926	84.2148	61.047	106.21
48277	Lamar County	Texas	2018	35576	84.9005	61.654	106.917	2.00042	1.45269	2.51917	82.9	60.2013	104.398
48277	Lamar County	Texas	2019	35738	83.6391	60.7045	105.376	3.5321	2.56357	4.45007	80.107	58.141	100.926
48277	Lamar County	Texas	2020	35817	103.16	74.869	129.977	5.88327	4.26981	7.41261	97.277	70.5992	122.564
48277	Lamar County	Texas	2021	35911	122.655	89.1002	154.421	12.963	9.41665	16.3201	109.692	79.6835	138.1
48277	Lamar County	Texas	2022	36119	97.2828	70.6737	122.47	16.5103	11.9943	20.7849	80.7726	58.6794	101.685
48277	Lamar County	Texas	2023	36296	93.4009	67.8884	117.533	17.7583	12.9076	22.3467	75.6426	54.9807	95.1868
48277	Lamar County	Texas	2024	36296	93.1413	67.6706	117.249	12.9378	9.39981	16.2865	80.2035	58.2708	100.962
48279	Lamb County	Texas	2018	8803	51.9935	37.6191	65.6757	1.47151	1.06469	1.85874	50.522	36.5544	63.817
48279	Lamb County	Texas	2019	8640	48.5409	35.0934	61.3546	0.864854	0.62526	1.09315	47.6761	34.4682	60.2614
48279	Lamb County	Texas	2020	8569	76.9532	55.6931	97.1823	7.89664	5.715	9.97247	69.0566	49.9781	87.2098
48279	Lamb County	Texas	2021	8699	66.7712	48.3226	84.3259	6.31684	4.57152	7.97759	60.4544	43.751	76.3483
48279	Lamb County	Texas	2022	8650	72.5016	52.4871	91.5376	10.9011	7.89178	13.7633	61.6005	44.5953	77.7743
48279	Lamb County	Texas	2023	8613	57.8937	41.8846	73.1337	4.95469	3.58459	6.25897	52.939	38.3	66.8748
48279	Lamb County	Texas	2024	8613	52.2277	37.7842	65.9778	3.72369	2.69391	4.70403	48.504	35.0903	61.2738
48281	Lampasas County	Texas	2018	15564	69.7123	50.5997	87.8258	0.775663	0.563004	0.977205	68.9366	50.0367	86.8486
48281	Lampasas County	Texas	2019	15826	70.5183	51.1816	88.8457	1.78025	1.29209	2.24293	68.738	49.8895	86.6027
48281	Lampasas County	Texas	2020	16123	81.2256	58.9665	102.316	3.41219	2.47711	4.29818	77.8134	56.4894	98.018
48281	Lampasas County	Texas	2021	16531	101.115	73.3997	127.377	6.34789	4.60797	7.99663	94.7668	68.7917	119.381
48281	Lampasas County	Texas	2022	17060	83.9831	60.9978	105.747	13.2259	9.60609	16.6533	70.7572	51.3917	89.0938
48281	Lampasas County	Texas	2023	17399	86.4454	62.8035	108.823	11.9082	8.65142	14.9908	74.5372	54.152	93.8321
48281	Lampasas County	Texas	2024	17399	78.0485	56.7155	98.2344	9.97784	7.25059	12.5584	68.0707	49.4649	85.676
48283	La Salle County	Texas	2018	5728	37.3315	27.1111	47.0104	0.208556	0.151459	0.262628	37.1229	26.9596	46.7478
48283	La Salle County	Texas	2019	5716	46.329	33.6605	58.3189	2.18185	1.58523	2.74651	44.1472	32.0753	55.5724
48283	La Salle County	Texas	2020	5738	77.4296	56.2745	97.4429	4.30572	3.12932	5.41862	73.1239	53.1452	92.0243
48283	La Salle County	Texas	2021	5107	96.3949	70.0324	121.347	6.91908	5.02682	8.71012	89.4759	65.0056	112.637
48283	La Salle County	Texas	2022	5031	81.4949	59.2316	102.555	16.2497	11.8105	20.449	65.2452	47.4211	82.1062
48283	La Salle County	Texas	2023	4996	61.8171	44.9288	77.7933	10.3165	7.49804	12.9827	51.5006	37.4307	64.8106
48283	La Salle County	Texas	2024	4996	71.7706	52.2282	90.2257	11.4266	8.31525	14.3648	60.344	43.913	75.8609
48285	Lavaca County	Texas	2018	14178	73.09	53.0592	92.0697	0.517077	0.375369	0.65135	72.5729	52.6838	91.4184
48285	Lavaca County	Texas	2019	14284	66.833	48.5181	84.1864	3.09109	2.244	3.8937	63.7419	46.274	80.2927
48285	Lavaca County	Texas	2020	14300	92.7374	67.3464	116.784	4.04383	2.93665	5.0924	88.6936	64.4097	111.692
48285	Lavaca County	Texas	2021	14560	84.101	61.0344	105.966	5.4718	3.97104	6.8944	78.6292	57.0634	99.0717
48285	Lavaca County	Texas	2022	14615	74.7761	54.3028	94.1656	12.6057	9.15434	15.8744	62.1704	45.1485	78.2912
48285	Lavaca County	Texas	2023	14577	77.8016	56.5299	97.9326	12.6215	9.17069	15.8873	65.1801	47.3592	82.0452
48285	Lavaca County	Texas	2024	14577	92.5119	67.2407	116.417	13.4759	9.79472	16.958	79.036	57.446	99.4587
48287	Lee County	Texas	2018	12612	70.5118	51.1846	88.8265	0.392049	0.284589	0.49388	70.1198	50.9	88.3326
48287	Lee County	Texas	2019	12716	51.8273	37.6215	65.2889	1.92856	1.39994	2.42947	49.8988	36.2216	62.8594
48287	Lee County	Texas	2020	12896	80.6359	58.5506	101.556	2.85647	2.07411	3.59754	77.7794	56.4765	97.9582
48287	Lee County	Texas	2021	13195	73.4792	53.3405	92.5618	4.48195	3.25357	5.64591	68.9972	50.0869	86.9158
48287	Lee County	Texas	2022	13450	78.2299	56.8106	98.5154	12.7686	9.27256	16.0796	65.4613	47.538	82.4358
48287	Lee County	Texas	2023	13564	71.8987	52.23	90.5179	11.4492	8.31712	14.4141	60.4495	43.9129	76.1038
48287	Lee County	Texas	2024	13564	61.2764	44.5302	77.1209	9.09488	6.60935	11.4466	52.1815	37.9209	65.6743
48289	Leon County	Texas	2018	12577	85.017	61.7374	107.065	1.31263	0.9532	1.65305	83.7043	60.7842	105.412
48289	Leon County	Texas	2019	12692	86.056	62.478	108.394	3.57501	2.59551	4.50299	82.481	59.8825	103.891
48289	Leon County	Texas	2020	12717	94.3613	68.5139	118.846	3.69549	2.68323	4.6544	90.6658	65.8307	114.192
48289	Leon County	Texas	2021	11600	127.631	92.7046	160.699	9.10408	6.61274	11.4629	118.527	86.0919	149.236
48289	Leon County	Texas	2022	11839	108.487	78.814	136.575	17.7399	12.8877	22.3328	90.7476	65.9263	114.243
48289	Leon County	Texas	2023	12010	106.705	77.5502	134.287	18.6977	13.5889	23.5308	88.0074	63.9613	110.756
48289	Leon County	Texas	2024	12010	118.809	86.3488	149.518	18.3736	13.3536	23.1226	100.436	72.9952	126.395
48291	Liberty County	Texas	2018	60317	73.7849	53.5885	92.9093	1.13215	0.822259	1.42559	72.6527	52.7663	91.4837
48291	Liberty County	Texas	2019	61121	71.7552	52.1066	90.3648	2.89347	2.10115	3.64388	68.8617	50.0054	86.7209
48291	Liberty County	Texas	2020	62792	79.5984	57.8242	100.21	3.13047	2.27413	3.94111	76.4679	55.5501	96.2691
48291	Liberty County	Texas	2021	66171	98.8858	71.8126	124.525	6.97326	5.06411	8.7813	91.9125	66.7485	115.744
48291	Liberty County	Texas	2022	68258	85.7755	62.3431	107.942	14.983	10.8899	18.8549	70.7925	51.4532	89.0868
48291	Liberty County	Texas	2023	71520	84.8544	61.7487	106.675	18.0705	13.1499	22.7174	66.7839	48.5987	83.9576
48291	Liberty County	Texas	2024	71520	81.3033	59.1312	102.258	14.3321	10.4236	18.026	66.9712	48.7076	84.2324
48293	Limestone County	Texas	2018	17103	82.4623	59.8746	103.859	1.21576	0.882747	1.53122	81.2465	58.9919	102.328
48293	Limestone County	Texas	2019	17153	75.8106	55.0234	95.5124	2.81374	2.04222	3.54498	72.9968	52.9812	91.9674
48293	Limestone County	Texas	2020	17141	100.049	72.6338	126.024	4.41436	3.20475	5.56041	95.6345	69.4291	120.463
48293	Limestone County	Texas	2021	16324	130.609	94.8514	164.472	9.81554	7.1283	12.3604	120.793	87.7231	152.111
48293	Limestone County	Texas	2022	16233	100.65	73.0895	126.752	16.1405	11.7208	20.3264	84.5093	61.3687	106.426
48293	Limestone County	Texas	2023	16209	97.5373	70.8689	122.776	17.383	12.6302	21.881	80.1543	58.2387	100.895
48293	Limestone County	Texas	2024	16209	101.143	73.4834	127.323	15.8326	11.5028	19.9307	85.3108	61.9806	107.392
48295	Lipscomb County	Texas	2018	2320	40.727	29.4581	51.4579	1.72715	1.24926	2.18223	38.9999	28.2088	49.2757
48295	Lipscomb County	Texas	2019	2242	36.9451	26.7084	46.7001	0.939074	0.678877	1.18703	36.006	26.0295	45.5131
48295	Lipscomb County	Texas	2020	2182	44.5183	32.2157	56.2259	5.41604	3.91932	6.84037	39.1022	28.2964	49.3855
48295	Lipscomb County	Texas	2021	2051	63.7433	46.1346	80.4972	8.63818	6.25193	10.9086	55.1052	39.8827	69.5886
48295	Lipscomb County	Texas	2022	2018	57.9116	41.9021	73.1498	9.56586	6.9214	12.0829	48.3458	34.9807	61.0669
48295	Lipscomb County	Texas	2023	2024	25.4334	18.4013	32.1272	3.71174	2.68548	4.68863	21.7217	15.7158	27.4386
48295	Lipscomb County	Texas	2024	2024	45.4571	32.8933	57.4142	5.38905	3.89958	6.80659	40.0681	28.9937	50.6076
48297	Live Oak County	Texas	2018	9198	60.2051	43.7388	75.791	0.423361	0.307571	0.532962	59.7817	43.4312	75.2581
48297	Live Oak County	Texas	2019	9220	61.9193	44.9931	77.9363	3.3832	2.45837	4.25835	58.5361	42.5347	73.678
48297	Live Oak County	Texas	2020	9230	88.7821	64.5269	111.727	4.81884	3.50234	6.06423	83.9632	61.0246	105.663
48297	Live Oak County	Texas	2021	8564	90.867	66.0039	114.406	7.00196	5.08608	8.81582	83.865	60.9178	105.59
48297	Live Oak County	Texas	2022	8726	82.8397	60.1977	104.264	16.1154	11.7107	20.2832	66.7243	48.487	83.9808
48297	Live Oak County	Texas	2023	8914	87.7604	63.7957	110.425	16.337	11.8758	20.5561	71.4234	51.9199	89.8691
48297	Live Oak County	Texas	2024	8914	99.0357	72.0744	124.495	18.3604	13.362	23.0803	80.6753	58.7123	101.414
48299	Llano County	Texas	2018	17026	89.6967	65.1013	113.008	0.723024	0.524766	0.910932	88.9736	64.5765	112.097
48299	Llano County	Texas	2019	17151	90.9948	66.0498	114.634	2.41156	1.75046	3.03806	88.5832	64.2993	111.596
48299	Llano County	Texas	2020	17332	95.0162	68.9731	119.694	3.77687	2.74166	4.75783	91.2393	66.2314	114.937
48299	Llano County	Texas	2021	17440	105.174	76.3446	132.494	6.3959	4.6427	8.05727	98.7782	71.7019	124.437
48299	Llano County	Texas	2022	17852	100.367	72.9034	126.368	15.8781	11.5334	19.9915	84.4887	61.3701	106.377
48299	Llano County	Texas	2023	18033	97.7361	70.9977	123.048	12.8686	9.34806	16.2014	84.8674	61.6497	106.847
48299	Llano County	Texas	2024	18033	101.769	73.9634	128.074	13.6666	9.93257	17.1991	88.1023	64.0308	110.875
48301	Loving County	Texas	2018	96	0	0	0	0	0	0	0	0	0
48301	Loving County	Texas	2019	115	0	0	0	0	0	0	0	0	0
48301	Loving County	Texas	2020	122	0	0	0	0	0	0	0	0	0
48301	Loving County	Texas	2021	33	0	0	0	0	0	0	0	0	0
48301	Loving County	Texas	2022	37	0	0	0	0	0	0	0	0	0
48301	Loving County	Texas	2023	30	0	0	0	0	0	0	0	0	0
48301	Loving County	Texas	2024	30	0	0	0	0	0	0	0	0	0
48303	Lubbock County	Texas	2018	215746	42.1307	30.5027	53.1889	0.930383	0.6736	1.17459	41.2003	29.8291	52.0143
48303	Lubbock County	Texas	2019	217946	37.7053	27.2817	47.6266	0.70821	0.512426	0.894559	36.9971	26.7693	46.732
48303	Lubbock County	Texas	2020	221458	53.9692	39.0661	68.146	3.93283	2.84682	4.96593	50.0364	36.2193	63.1801
48303	Lubbock County	Texas	2021	221210	55.6002	40.2596	70.1868	5.03346	3.64468	6.35398	50.5667	36.6149	63.8328
48303	Lubbock County	Texas	2022	224880	51.3504	37.1917	64.8084	7.76278	5.62238	9.79728	43.5876	31.5694	55.0112
48303	Lubbock County	Texas	2023	227732	40.3605	29.2102	50.9699	3.313	2.39773	4.18388	37.0475	26.8125	46.786
48303	Lubbock County	Texas	2024	227732	39.7038	28.7323	50.1443	2.71263	1.96304	3.42594	36.9912	26.7693	46.7183
48305	Lynn County	Texas	2018	4040	51.9563	37.6007	65.6165	1.31518	0.951795	1.66096	50.6412	36.6489	63.9555
48305	Lynn County	Texas	2019	4068	52.3293	37.8487	66.1192	0.948447	0.685992	1.19838	51.3809	37.1627	64.9208
48305	Lynn County	Texas	2020	4125	80.823	58.4948	102.068	6.1088	4.42118	7.71453	74.7142	54.0737	94.3531
48305	Lynn County	Texas	2021	3878	72.5481	52.5089	91.6135	6.5868	4.7674	8.3178	65.9613	47.7415	83.2957
48305	Lynn County	Texas	2022	3893	67.2024	48.6627	84.8298	11.2491	8.14573	14.1998	55.9533	40.517	70.63
48305	Lynn County	Texas	2023	3910	45.4844	32.9103	57.4526	4.16274	3.01196	5.25807	41.3217	29.8984	52.1945
48305	Lynn County	Texas	2024	3910	44.7735	32.3925	56.5596	3.34561	2.42047	4.22631	41.4279	29.972	52.3333
48307	McCulloch County	Texas	2018	5786	83.9754	60.8728	105.91	1.20162	0.87104	1.51548	82.7738	60.0017	104.394
48307	McCulloch County	Texas	2019	5800	81.3945	59.005	102.65	1.8256	1.32343	2.30234	79.5689	57.6816	100.348
48307	McCulloch County	Texas	2020	5749	87.8307	63.6962	110.73	4.55845	3.30586	5.74695	83.2723	60.3904	104.983
48307	McCulloch County	Texas	2021	5565	121.419	88.0376	153.101	7.78964	5.64805	9.82221	113.629	82.3895	143.279
48307	McCulloch County	Texas	2022	5579	116.598	84.6184	146.912	18.7536	13.61	23.6293	97.8445	71.0084	123.283
48307	McCulloch County	Texas	2023	5571	99.981	72.5437	125.997	12.3482	8.95957	15.5613	87.6328	63.5842	110.435
48307	McCulloch County	Texas	2024	5571	91.119	66.1292	114.806	10.1262	7.34906	12.7587	80.9928	58.7801	102.048
48309	McLennan County	Texas	2018	176448	58.9645	42.8277	74.2434	0.86204	0.626126	1.08541	58.1024	42.2016	73.158
48309	McLennan County	Texas	2019	178392	55.942	40.6125	70.4661	1.73839	1.26203	2.18972	54.2036	39.3505	68.2764
48309	McLennan County	Texas	2020	180978	69.3646	50.3691	87.3563	3.26847	2.3734	4.11624	66.0961	47.9957	83.24
48309	McLennan County	Texas	2021	183697	79.0022	57.3782	99.4784	6.01384	4.36776	7.57254	72.9884	53.0104	91.9059
48309	McLennan County	Texas	2022	186749	68.3314	49.6277	86.0426	10.6376	7.72585	13.3948	57.6939	41.9018	72.6478
48309	McLennan County	Texas	2023	188537	64.8308	47.1117	81.5966	10.9719	7.97317	13.8094	53.8589	39.1385	67.7872
48309	McLennan County	Texas	2024	188537	65.2204	47.3965	82.0846	9.78543	7.11119	12.3157	55.435	40.2853	69.7689
48311	McMullen County	Texas	2018	566	124.807	90.6443	157.156	0.649376	0.471627	0.817693	124.157	90.1727	156.339
48311	McMullen County	Texas	2019	555	128.243	93.1701	161.441	6.8407	4.96983	8.6115	121.403	88.2003	152.829
48311	McMullen County	Texas	2020	524	162.995	118.453	205.138	9.51635	6.91578	11.9768	153.479	111.537	193.161
48311	McMullen County	Texas	2021	440	170.093	123.55	214.159	12.7452	9.25766	16.0471	157.348	114.292	198.112
48311	McMullen County	Texas	2022	418	152.24	110.635	191.606	29.9689	21.7788	37.7181	122.271	88.8559	153.888
48311	McMullen County	Texas	2023	407	143.671	104.425	180.794	26.1198	18.9848	32.869	117.551	85.4402	147.925
48311	McMullen County	Texas	2024	407	158.597	115.412	199.379	26.2082	19.0719	32.9475	132.388	96.3399	166.432
48313	Madison County	Texas	2018	10713	73.997	53.7367	93.1848	1.16093	0.843068	1.46196	72.8361	52.8937	91.7229
48313	Madison County	Texas	2019	10600	59.936	43.5225	75.4822	2.5365	1.84188	3.19442	57.3995	41.6806	72.2878
48313	Madison County	Texas	2020	10677	77.6469	56.3894	97.7783	2.91349	2.11586	3.66887	74.7335	54.2735	94.1094
48313	Madison County	Texas	2021	10191	97.0012	70.4598	122.129	6.87633	4.99483	8.65763	90.1248	65.4649	113.472
48313	Madison County	Texas	2022	10080	81.7662	59.4147	102.917	13.6119	9.89097	17.1329	68.1543	49.5237	85.784
48313	Madison County	Texas	2023	10058	82.6492	60.0797	103.995	14.6246	10.631	18.4016	68.0246	49.4487	85.5932
48313	Madison County	Texas	2024	10058	79.6767	57.9244	100.247	12.606	9.16447	15.8604	67.0707	48.7599	84.3862
48315	Marion County	Texas	2018	7703	93.2027	67.7025	117.344	2.33087	1.69315	2.93461	90.8718	66.0094	114.409
48315	Marion County	Texas	2019	7646	112.934	82.0231	142.203	5.63484	4.09255	7.09523	107.299	77.9305	135.108
48315	Marion County	Texas	2020	7714	119.69	86.9221	150.721	5.94822	4.31977	7.49038	113.741	82.6023	143.23
48315	Marion County	Texas	2021	7519	159.185	115.692	200.329	16.5532	12.0306	20.8318	142.631	103.662	179.498
48315	Marion County	Texas	2022	7463	149.519	108.697	188.123	26.7971	19.481	33.7157	122.722	89.2164	154.407
48315	Marion County	Texas	2023	7417	111.4	81.0159	140.119	23.1641	16.8461	29.1357	88.236	64.1698	110.983
48315	Marion County	Texas	2024	7417	147.497	107.244	185.554	24.15	17.5593	30.3812	123.347	89.6848	155.173
48317	Martin County	Texas	2018	3729	65.9986	47.7827	83.3223	0.99329	0.719138	1.25401	65.0053	47.0636	82.0683
48317	Martin County	Texas	2019	3719	41.3402	29.9203	52.2056	0.81497	0.589841	1.02917	40.5252	29.3304	51.1765
48317	Martin County	Texas	2020	3734	69.6322	50.4273	87.8895	4.28331	3.10196	5.40638	65.3489	47.3254	82.4832
48317	Martin County	Texas	2021	3332	59.4847	43.0737	75.0883	4.69702	3.40118	5.92912	54.7876	39.6725	69.1592
48317	Martin County	Texas	2022	3331	47.1818	34.1962	59.5131	8.3567	6.05674	10.5408	38.8251	28.1395	48.9723
48317	Martin County	Texas	2023	3379	54.7551	39.6512	69.1149	5.3228	3.85453	6.71873	49.4323	35.7966	62.3961
48317	Martin County	Texas	2024	3379	42.3455	30.6679	53.4463	3.46782	2.5115	4.3769	38.8777	28.1564	49.0694
48319	Mason County	Texas	2018	3163	45.0057	32.622	56.764	0.563799	0.408666	0.711099	44.4419	32.2134	56.0529
48319	Mason County	Texas	2019	3192	50.9253	36.9204	64.2193	1.20444	0.873209	1.51886	49.7209	36.0472	62.7005
48319	Mason County	Texas	2020	3231	63.225	45.8544	79.7056	3.19819	2.31951	4.03185	60.0268	43.5349	75.6737
48319	Mason County	Texas	2021	2980	84.0542	60.9472	105.984	5.34719	3.87721	6.74227	78.707	57.07	99.2418
48319	Mason County	Texas	2022	2981	123.332	89.5033	155.401	19.8223	14.3852	24.9764	103.51	75.1181	130.424
48319	Mason County	Texas	2023	2973	86.4559	62.7455	108.93	11.3861	8.26351	14.346	75.0698	54.482	94.5844
48319	Mason County	Texas	2024	2973	73.3246	53.2273	92.3684	8.89783	6.45905	11.2088	64.4267	46.7682	81.1597
48321	Matagorda County	Texas	2018	25665	70.9739	51.5264	89.3995	0.551033	0.400044	0.694086	70.4229	51.1263	88.7054
48321	Matagorda County	Texas	2019	25668	73.9737	53.7004	93.1834	2.93542	2.13094	3.6977	71.0383	51.5695	89.4857
48321	Matagorda County	Texas	2020	25636	93.2408	67.7231	117.402	3.55822	2.58442	4.48025	89.6826	65.1387	112.922
48321	Matagorda County	Texas	2021	25362	88.8444	64.4791	111.94	6.22674	4.51908	7.84538	82.6177	59.9601	104.094
48321	Matagorda County	Texas	2022	25173	91.4898	66.4413	115.212	14.7579	10.7174	18.5844	76.7319	55.7239	96.6274
48321	Matagorda County	Texas	2023	25349	79.1571	57.5441	99.5967	15.077	10.9604	18.9701	64.0801	46.5837	80.6266
48321	Matagorda County	Texas	2024	25349	85.2842	61.9748	107.34	13.8707	10.0797	17.4578	71.4135	51.8952	89.8818
48323	Maverick County	Texas	2018	37423	49.7021	36.0996	62.5818	0.47436	0.344536	0.597284	49.2278	35.755	61.9845
48323	Maverick County	Texas	2019	37737	51.5274	37.4204	64.8872	2.17601	1.58027	2.74019	49.3514	35.8401	62.147
48323	Maverick County	Texas	2020	37763	94.9808	69.0112	119.558	4.53721	3.29665	5.71127	90.4436	65.7145	113.847
48323	Maverick County	Texas	2021	37554	88.6488	64.396	111.608	6.51306	4.7312	8.19992	82.1357	59.6648	103.409
48323	Maverick County	Texas	2022	37577	74.6804	54.2708	93.9912	14.9965	10.898	18.8742	59.684	43.3728	75.117
48323	Maverick County	Texas	2023	37455	60.3482	43.8543	75.9547	10.7024	7.77733	13.4702	49.6458	36.0769	62.4846
48323	Maverick County	Texas	2024	37455	68.4544	49.8183	86.0519	12.582	9.15668	15.8165	55.8724	40.6617	70.2355
48325	Medina County	Texas	2018	36711	55.1525	40.0269	69.4896	0.367529	0.266734	0.46307	54.7849	39.7602	69.0266
48325	Medina County	Texas	2019	37282	62.3276	45.245	78.5146	2.27769	1.65342	2.86922	60.05	43.5916	75.6454
48325	Medina County	Texas	2020	37974	66.2679	48.1248	83.4501	3.62145	2.62996	4.56044	62.6464	45.4949	78.8896
48325	Medina County	Texas	2021	37760	75.6289	54.8969	95.2758	5.33906	3.87547	6.72604	70.2899	51.0214	88.5498
48325	Medina County	Texas	2022	39125	69.2158	50.2841	87.1357	13.1122	9.52577	16.5069	56.1036	40.7583	70.6288
48325	Medina County	Texas	2023	40005	71.8585	52.2139	90.4484	11.8892	8.63893	14.9649	59.9693	43.575	75.4835
48325	Medina County	Texas	2024	40005	71.6527	52.1152	90.1164	10.4056	7.5683	13.0869	61.2471	44.5469	77.0295
48327	Menard County	Texas	2018	1610	72.1388	52.2545	91.0362	0.915704	0.6633	1.15558	71.2231	51.5912	89.8806
48327	Menard County	Texas	2019	1606	60.2068	43.6141	75.9746	1.51906	1.10041	1.91689	58.6877	42.5137	74.0577
48327	Menard County	Texas	2020	1599	102.332	74.1721	129.071	6.04735	4.38323	7.6275	96.2845	69.7888	121.443
48327	Menard County	Texas	2021	1485	81.7448	59.2338	103.128	5.58635	4.04798	7.04765	76.1584	55.1859	96.0802
48327	Menard County	Texas	2022	1456	60.5336	43.9047	76.3092	10.1743	7.3794	12.8259	50.3592	36.5253	63.4833
48327	Menard County	Texas	2023	1474	104.857	76.0347	132.21	13.3316	9.66705	16.8092	91.5259	66.3676	115.401
48327	Menard County	Texas	2024	1474	131.288	95.2211	165.505	15.6694	11.3648	19.7533	115.619	83.8563	145.752
48329	Midland County	Texas	2018	116693	35.7989	25.9381	45.1669	0.590712	0.428	0.745292	35.2082	25.5101	44.4216
48329	Midland County	Texas	2019	119562	33.37	24.1667	42.1191	0.654798	0.474208	0.826476	32.7152	23.6925	41.2926
48329	Midland County	Texas	2020	119659	41.3813	29.9818	52.2117	2.25028	1.63038	2.83922	39.131	28.3514	49.3725
48329	Midland County	Texas	2021	112472	47.9598	34.7487	60.5109	3.52024	2.55055	4.44149	44.4395	32.1982	56.0694
48329	Midland County	Texas	2022	115314	46.6803	33.846	58.8614	7.41633	5.37729	9.35161	39.2639	28.4687	49.5098
48329	Midland County	Texas	2023	118612	37.2649	26.9958	47.023	3.23701	2.34499	4.08464	34.0279	24.6508	42.9383
48329	Midland County	Texas	2024	118612	40.7935	29.5589	51.4658	2.95951	2.14445	3.73377	37.834	27.4144	47.7321
48331	Milam County	Texas	2018	17693	74.2357	53.8993	93.501	0.723825	0.525537	0.911668	73.5119	53.3737	92.5894
48331	Milam County	Texas	2019	17660	72.1785	52.3948	90.9254	2.62438	1.90506	3.30602	69.5541	50.4898	87.6194
48331	Milam County	Texas	2020	17682	80.6497	58.5595	101.575	3.09978	2.25074	3.90403	77.5499	56.3088	97.6706
48331	Milam County	Texas	2021	18097	114.217	82.9314	143.853	7.43218	5.39641	9.36061	106.785	77.535	134.492
48331	Milam County	Texas	2022	18543	88.1221	64.0036	110.959	14.3593	10.4293	18.0806	73.7628	53.5743	92.8788
48331	Milam County	Texas	2023	18795	87.2128	63.3624	109.787	14.3967	10.4596	18.1232	72.8161	52.9028	91.6638
48331	Milam County	Texas	2024	18795	80.3545	58.393	101.134	11.8959	8.64468	14.9722	68.4585	49.7484	86.1618
48333	Mills County	Texas	2018	3596	73.9087	53.598	93.1811	1.09593	0.794758	1.3817	72.8128	52.8032	91.7994
48333	Mills County	Texas	2019	3578	97.7115	70.8544	123.198	1.9728	1.43056	2.48738	95.7387	69.4238	120.711
48333	Mills County	Texas	2020	3548	76.5557	55.5401	96.4858	4.16326	3.02039	5.2471	72.3924	52.5197	91.2387
48333	Mills County	Texas	2021	3301	113.715	82.4888	143.334	7.8411	5.68791	9.8834	105.874	76.8009	133.45
48333	Mills County	Texas	2022	3356	118.072	85.7075	148.741	19.1411	13.8944	24.1131	98.9309	71.8131	124.628
48333	Mills County	Texas	2023	3375	71.6387	51.9996	90.2503	9.61155	6.97663	12.1086	62.0272	45.023	78.1417
48333	Mills County	Texas	2024	3375	92.9613	67.481	117.107	10.9292	7.93358	13.7679	82.0321	59.5474	103.339
48335	Mitchell County	Texas	2018	6047	49.3007	35.7025	62.2285	0.789495	0.571734	0.996518	48.5112	35.1307	61.232
48335	Mitchell County	Texas	2019	6420	40.8577	29.5752	51.5905	0.804447	0.582304	1.01576	40.0533	28.9929	50.5747
48335	Mitchell County	Texas	2020	6071	56.3566	40.8215	71.121	4.00946	2.90423	5.05987	52.3471	37.9173	66.0612
48335	Mitchell County	Texas	2021	6712	55.9767	40.5407	70.6499	4.70456	3.40724	5.93776	51.2721	37.1334	64.7121
48335	Mitchell County	Texas	2022	6785	61.8413	44.8188	78.0075	10.4549	7.57706	13.188	51.3865	37.2417	64.8196
48335	Mitchell County	Texas	2023	6910	52.9906	38.3866	66.8685	5.7685	4.17873	7.27925	47.2221	34.2079	59.5893
48335	Mitchell County	Texas	2024	6910	39.0068	28.2568	49.2225	3.42565	2.48156	4.32281	35.5812	25.7752	44.8997
48337	Montague County	Texas	2018	14241	78.5185	56.9506	98.979	1.71406	1.24323	2.16072	76.8044	55.7074	96.8182
48337	Montague County	Texas	2019	14434	86.6799	62.8239	109.334	2.55387	1.85099	3.22133	84.126	60.9729	106.113
48337	Montague County	Texas	2020	14544	110.676	80.2707	139.522	7.45431	5.40645	9.39717	103.222	74.8642	130.125
48337	Montague County	Texas	2021	14836	117.844	85.4845	148.536	11.3467	8.23098	14.302	106.497	77.2535	134.234
48337	Montague County	Texas	2022	15391	90.9053	65.924	114.609	15.3238	11.1127	19.3195	75.5815	54.8113	95.2898
48337	Montague County	Texas	2023	15715	83.8355	60.8274	105.652	15.1838	11.0167	19.1351	68.6516	49.8107	86.517
48337	Montague County	Texas	2024	15715	89.2359	64.7482	112.454	12.4574	9.03889	15.6987	76.7785	55.7093	96.7557
48339	Montgomery County	Texas	2018	413578	48.4544	35.2112	60.9851	0.685192	0.49792	0.862388	47.7692	34.7133	60.1227
48339	Montgomery County	Texas	2019	426616	50.6937	36.8504	63.7864	2.01285	1.46318	2.5327	48.6808	35.3872	61.2537
48339	Montgomery County	Texas	2020	441410	58.0453	42.1993	73.0297	2.13245	1.55031	2.68295	55.9129	40.649	70.3467
48339	Montgomery County	Texas	2021	457827	68.2838	49.6491	85.9022	4.59813	3.34329	5.78452	63.6857	46.3058	80.1176
48339	Montgomery County	Texas	2022	480487	57.9507	42.1567	72.8731	9.57578	6.96598	12.0416	48.3749	35.1907	60.8315
48339	Montgomery County	Texas	2023	502827	59.6553	43.4417	74.9523	11.3414	8.25895	14.2496	48.3139	35.1827	60.7027
48339	Montgomery County	Texas	2024	502827	63.1501	45.9976	79.3275	10.5658	7.69599	13.2725	52.5843	38.3017	66.055
48341	Moore County	Texas	2018	13754	34.0346	24.6185	43.0005	1.69057	1.22285	2.13592	32.344	23.3957	40.8646
48341	Moore County	Texas	2019	13462	28.0405	20.2624	35.4569	0.374633	0.270715	0.47372	27.6659	19.9917	34.9832
48341	Moore County	Texas	2020	13302	48.2742	34.9343	60.9687	6.57385	4.75725	8.30255	41.7004	30.177	52.6662
48341	Moore County	Texas	2021	13646	48.7351	35.2729	61.5433	6.01359	4.35245	7.59404	42.7215	30.9205	53.9492
48341	Moore County	Texas	2022	13665	38.1035	27.575	48.1222	5.57434	4.03407	7.04002	32.5291	23.5409	41.0822
48341	Moore County	Texas	2023	13612	32.3744	23.4182	40.9022	3.33655	2.41351	4.21544	29.0378	21.0047	36.6868
48341	Moore County	Texas	2024	13612	31.9109	23.0852	40.3135	3.53812	2.55957	4.46975	28.3728	20.5256	35.8437
48343	Morris County	Texas	2018	8957	99.4738	72.2598	125.237	2.42238	1.75967	3.04976	97.0515	70.5001	122.187
48343	Morris County	Texas	2019	8954	111.744	81.1726	140.685	4.98524	3.62136	6.27639	106.759	77.5513	134.409
48343	Morris County	Texas	2020	8997	103.834	75.4166	130.74	5.36704	3.8982	6.75782	98.4667	71.5184	123.983
48343	Morris County	Texas	2021	8695	140.86	102.38	177.26	14.6952	10.6808	18.4926	126.165	91.6994	158.767
48343	Morris County	Texas	2022	8741	143.863	104.595	180.993	25.4311	18.4895	31.9946	118.432	86.1054	148.998
48343	Morris County	Texas	2023	8789	134.295	97.6874	168.885	26.7524	19.46	33.643	107.542	78.2274	135.242
48343	Morris County	Texas	2024	8789	113.907	82.8176	143.302	16.6111	12.0774	20.8979	97.2955	70.7402	122.404
48345	Motley County	Texas	2018	914	82.1541	59.4416	103.773	2.16582	1.56705	2.73575	79.9883	57.8746	101.037
48345	Motley County	Texas	2019	892	84.6595	61.2219	106.984	1.87856	1.35849	2.37394	82.7809	59.8634	104.61
48345	Motley County	Texas	2020	888	85.7832	62.0833	108.334	8.3597	6.05011	10.5573	77.4235	56.0332	97.7766
48345	Motley County	Texas	2021	807	111.996	81.0588	141.43	11.6432	8.42692	14.7032	100.353	72.6318	126.727
48345	Motley County	Texas	2022	769	99.2989	71.8976	125.355	16.7669	12.1401	21.1666	82.532	59.7574	104.189
48345	Motley County	Texas	2023	774	116.987	84.6722	147.732	13.756	9.95623	17.3711	103.231	74.716	130.36
48345	Motley County	Texas	2024	774	80.5405	58.2865	101.717	7.07096	5.11719	8.9301	73.4696	53.1693	92.7866
48347	Nacogdoches County	Texas	2018	45237	62.9241	45.7014	79.2322	1.42018	1.03147	1.78825	61.5039	44.67	77.444
48347	Nacogdoches County	Texas	2019	45099	63.2802	45.9622	79.6776	3.16433	2.29834	3.98428	60.1159	43.6639	75.6933
48347	Nacogdoches County	Texas	2020	44895	83.1552	60.3955	104.706	3.39466	2.46554	4.27444	79.7605	57.93	100.432
48347	Nacogdoches County	Texas	2021	44868	93.0406	67.5962	117.123	8.13183	5.90797	10.2367	84.9087	61.6883	106.887
48347	Nacogdoches County	Texas	2022	45179	83.8424	60.9559	105.484	15.3932	11.1913	19.3664	68.4492	49.7646	86.1171
48347	Nacogdoches County	Texas	2023	45366	82.923	60.3199	104.28	16.8679	12.2701	21.2124	66.0551	48.0498	83.0679
48347	Nacogdoches County	Texas	2024	45366	68.2491	49.6181	85.8668	11.4438	8.31979	14.3979	56.8053	41.2983	71.469
48349	Navarro County	Texas	2018	34208	73.0655	53.0604	92.0116	1.38869	1.00847	1.74878	71.6768	52.052	90.2628
48349	Navarro County	Texas	2019	34562	79.7057	57.8493	100.421	2.85901	2.07503	3.60208	76.8466	55.7742	96.8193
48349	Navarro County	Texas	2020	34954	86.5007	62.7966	108.96	4.10002	2.97648	5.16457	82.4006	59.8202	103.795
48349	Navarro County	Texas	2021	36984	94.734	68.801	119.292	7.55638	5.48786	9.51521	87.1776	63.3132	109.776
48349	Navarro County	Texas	2022	37341	81.1205	58.9075	102.159	12.442	9.03508	15.6689	68.6785	49.8725	86.49
48349	Navarro County	Texas	2023	38107	83.246	60.4883	104.782	15.6134	11.3451	19.6527	67.6326	49.1433	85.1292
48349	Navarro County	Texas	2024	38107	91.8311	66.7169	115.602	14.1628	10.2895	17.8289	77.6683	56.4274	97.7728
48351	Newton County	Texas	2018	10357	83.9137	60.9499	105.656	2.17907	1.58275	2.74369	81.7346	59.3672	102.913
48351	Newton County	Texas	2019	10285	75.0797	54.508	94.5699	3.61675	2.62576	4.55563	71.463	51.8822	90.0143
48351	Newton County	Texas	2020	10203	108.425	78.7187	136.568	4.15283	3.01505	5.23076	104.272	75.7037	131.337
48351	Newton County	Texas	2021	9343	128.235	93.082	161.549	11.1294	8.07846	14.0206	117.106	85.0036	147.528
48351	Newton County	Texas	2022	9144	105.368	76.5271	132.677	19.0889	13.864	24.0364	86.2787	62.6631	108.641
48351	Newton County	Texas	2023	9151	113.546	82.5708	142.826	24.6358	17.9151	30.9886	88.9103	64.6556	111.838
48351	Newton County	Texas	2024	9151	113.16	82.2393	142.413	18.9107	13.7434	23.7994	94.2492	68.4959	118.614
48353	Nolan County	Texas	2018	10119	70.091	50.7641	88.4621	1.216	0.880701	1.53472	68.875	49.8834	86.9274
48353	Nolan County	Texas	2019	10099	73.0506	52.8911	92.2212	1.56932	1.13624	1.98115	71.4812	51.7549	90.24
48353	Nolan County	Texas	2020	10213	82.6398	59.8702	104.275	5.40209	3.91366	6.81634	77.2377	55.9566	97.4583
48353	Nolan County	Texas	2021	10030	87.8291	63.6301	110.822	7.36332	5.33455	9.29096	80.4657	58.2956	101.531
48353	Nolan County	Texas	2022	10065	74.6446	54.1065	94.1451	12.1781	8.82732	15.3595	62.4665	45.2791	78.7856
48353	Nolan County	Texas	2023	10019	73.1524	53.0043	92.2928	8.1266	5.88832	10.2529	65.0258	47.116	82.0399
48353	Nolan County	Texas	2024	10019	59.7902	43.3237	75.4324	5.39105	3.90633	6.80145	54.3991	39.4174	68.631
48355	Nueces County	Texas	2018	256586	58.4041	42.4365	73.5151	0.519471	0.377448	0.653875	57.8846	42.059	72.8612
48355	Nueces County	Texas	2019	257419	59.4881	43.2222	74.8822	3.10275	2.25437	3.90567	56.3853	40.9679	70.9765
48355	Nueces County	Texas	2020	258578	79.5687	57.839	100.121	4.82014	3.50379	6.06515	74.7486	54.3352	94.0556
48355	Nueces County	Texas	2021	252012	84.452	61.345	106.328	8.23473	5.98162	10.3678	76.2173	55.3634	95.9603
48355	Nueces County	Texas	2022	251997	75.0826	54.5506	94.5153	14.2576	10.3587	17.9477	60.825	44.1918	76.5676
48355	Nueces County	Texas	2023	253392	71.0672	51.6652	89.4147	14.9463	10.8658	18.805	56.1209	40.7994	70.6097
48355	Nueces County	Texas	2024	253392	82.5345	60.0792	103.732	20.0702	14.6096	25.2248	62.4644	45.4695	78.507
48357	Ochiltree County	Texas	2018	6404	33.8363	24.4825	42.7394	1.51478	1.09603	1.91336	32.3215	23.3864	40.826
48357	Ochiltree County	Texas	2019	6391	25.3581	18.3345	32.05	0.512147	0.370294	0.647299	24.846	17.9642	31.4027
48357	Ochiltree County	Texas	2020	6216	57.6661	41.7456	72.8089	6.93887	5.02318	8.76098	50.7272	36.7224	64.048
48357	Ochiltree County	Texas	2021	6349	48.859	35.3724	61.6857	6.13865	4.44419	7.75019	42.7204	30.9282	53.9355
48357	Ochiltree County	Texas	2022	6288	39.1708	28.3523	49.463	5.94712	4.3046	7.50973	33.2237	24.0477	41.9532
48357	Ochiltree County	Texas	2023	6343	37.8527	27.3933	47.8056	4.85787	3.51555	6.13518	32.9948	23.8778	41.6704
48357	Ochiltree County	Texas	2024	6343	39.6562	28.7006	50.0802	4.20931	3.04643	5.31578	35.4469	25.6542	44.7645
48359	Oldham County	Texas	2018	1528	35.5746	25.734	44.9441	1.49744	1.08322	1.89184	34.0772	24.6507	43.0523
48359	Oldham County	Texas	2019	1550	29.1683	21.0784	36.8816	0.449647	0.324936	0.568552	28.7187	20.7535	36.3131
48359	Oldham County	Texas	2020	1594	39.7715	28.7856	50.2237	5.27692	3.8193	6.66373	34.4946	24.9663	43.56
48359	Oldham County	Texas	2021	1298	54.598	39.5103	68.9557	6.46701	4.67991	8.16766	48.131	34.8304	60.788
48359	Oldham County	Texas	2022	1332	43.0785	31.1776	54.4019	6.59457	4.77275	8.32799	36.4839	26.4049	46.0739
48359	Oldham County	Texas	2023	1340	42.858	30.9988	54.1512	3.94011	2.84985	4.97835	38.9178	28.149	49.1729
48359	Oldham County	Texas	2024	1340	31.6098	22.8679	39.9321	2.98611	2.16028	3.7723	28.6237	20.7076	36.1598
48361	Orange County	Texas	2018	59491	89.9581	65.3898	113.196	2.03017	1.47571	2.55459	87.928	63.9141	110.641
48361	Orange County	Texas	2019	59450	78.9379	57.3126	99.4246	2.94271	2.13654	3.70643	75.9952	55.1761	95.7182
48361	Orange County	Texas	2020	58932	102.102	74.1535	128.567	4.38978	3.18818	5.52763	97.7118	70.9654	123.039
48361	Orange County	Texas	2021	60109	103.281	74.9583	130.127	8.9231	6.4761	11.2425	94.3582	68.4822	118.885
48361	Orange County	Texas	2022	60235	89.9918	65.3527	113.326	15.3104	11.1185	19.2803	74.6814	54.2342	94.0461
48361	Orange County	Texas	2023	60524	99.7776	72.5637	125.5	22.3498	16.254	28.1114	77.4278	56.3097	97.3882
48361	Orange County	Texas	2024	60524	90.7015	65.9161	114.151	15.0987	10.9728	19.0023	75.6027	54.9433	95.1488
48363	Palo Pinto County	Texas	2018	20912	67.5596	49.0196	85.139	1.30437	0.946422	1.64378	66.2552	48.0732	83.4952
48363	Palo Pinto County	Texas	2019	21185	68.1607	49.4206	85.9473	1.36111	0.986883	1.71629	66.7996	48.4337	84.231
48363	Palo Pinto County	Texas	2020	21310	94.9395	68.8718	119.664	5.08443	3.68838	6.40851	89.8551	65.1834	113.255
48363	Palo Pinto County	Texas	2021	20881	108.613	78.8008	136.885	8.16236	5.92193	10.2869	100.451	72.8789	126.598
48363	Palo Pinto County	Texas	2022	21324	94.9469	68.8971	119.644	16.1008	11.6834	20.2888	78.8461	57.2138	99.3551
48363	Palo Pinto County	Texas	2023	21595	88.4622	64.2113	111.444	14.0881	10.226	17.7481	74.374	53.9853	93.696
48363	Palo Pinto County	Texas	2024	21595	91.4686	66.3898	115.237	11.4576	8.31619	14.435	80.011	58.0736	100.802
48365	Panola County	Texas	2018	16685	85.1062	61.8298	107.138	2.19758	1.59654	2.76647	82.9086	60.2333	104.372
48365	Panola County	Texas	2019	16726	88.7319	64.461	111.706	4.48445	3.25782	5.64557	84.2475	61.2032	106.061
48365	Panola County	Texas	2020	16793	121.659	88.369	153.178	4.63782	3.36875	5.83935	117.022	85.0002	147.338
48365	Panola County	Texas	2021	16423	119.935	87.1579	150.946	10.7798	7.83383	13.5672	109.155	79.3241	137.379
48365	Panola County	Texas	2022	16456	123.056	89.486	154.79	22.6082	16.4406	28.4383	100.448	73.0455	126.352
48365	Panola County	Texas	2023	16515	101.215	73.6271	127.281	19.6399	14.2868	24.6979	81.5748	59.3403	102.583
48365	Panola County	Texas	2024	16515	104.623	76.0676	131.623	16.3948	11.9201	20.6258	88.2282	64.1475	110.997
48367	Parker County	Texas	2018	98675	52.4628	38.0659	66.1136	0.936745	0.679683	1.18049	51.526	37.3862	64.9331
48367	Parker County	Texas	2019	102048	53.4741	38.7742	67.4247	1.20598	0.874461	1.52061	52.2681	37.8997	65.9041
48367	Parker County	Texas	2020	106232	59.7153	43.3174	75.2687	3.27161	2.37322	4.12373	56.4437	40.9442	71.145
48367	Parker County	Texas	2021	112336	67.0869	48.6752	84.5454	5.24081	3.80249	6.60466	61.8461	44.8727	77.9408
48367	Parker County	Texas	2022	119042	60.2158	43.6875	75.8896	9.68681	7.02793	12.2082	50.529	36.6596	63.6814
48367	Parker County	Texas	2023	124795	59.5585	43.2396	75.0195	10.2864	7.46792	12.9566	49.2722	35.7717	62.0628
48367	Parker County	Texas	2024	124795	58.535	42.4902	73.7392	7.52895	5.46522	9.48457	51.006	37.025	64.2547
48369	Parmer County	Texas	2018	6619	32.2783	23.3468	40.7835	1.16816	0.844928	1.47597	31.1102	22.5019	39.3076
48369	Parmer County	Texas	2019	6454	24.6287	17.798	31.1413	0.310861	0.224644	0.393063	24.3178	17.5733	30.7482
48369	Parmer County	Texas	2020	6431	55.5857	40.2312	70.1944	6.72409	4.86669	8.49128	48.8616	35.3645	61.7031
48369	Parmer County	Texas	2021	6630	50.6331	36.6371	63.9541	5.29189	3.8291	6.68412	45.3413	32.808	57.27
48369	Parmer County	Texas	2022	6515	42.7145	30.9136	53.9431	6.26053	4.5309	7.90627	36.454	26.3827	46.0369
48369	Parmer County	Texas	2023	6467	24.631	17.8121	31.1262	1.93198	1.39713	2.44144	22.6991	16.415	28.6848
48369	Parmer County	Texas	2024	6467	30.0892	21.7617	38.0201	2.2555	1.63127	2.85001	27.8337	20.1305	35.1701
48371	Pecos County	Texas	2018	11252	40.9784	29.6736	51.7268	0.45382	0.328624	0.572855	40.5246	29.345	51.1539
48371	Pecos County	Texas	2019	11325	33.7025	24.3973	42.5534	0.614638	0.444938	0.776054	33.0878	23.9524	41.7773
48371	Pecos County	Texas	2020	11246	60.7418	44.0044	76.6457	3.2032	2.32056	4.04189	57.5386	41.6839	72.6038
48371	Pecos County	Texas	2021	10810	58.0894	42.0724	73.314	3.05755	2.21449	3.8589	55.0319	39.8579	69.4551
48371	Pecos County	Texas	2022	10557	53.5627	38.8156	67.5694	6.71237	4.8643	8.46766	46.8503	33.9513	59.1017
48371	Pecos County	Texas	2023	10463	46.7722	33.8794	59.0252	3.81396	2.76264	4.81312	42.9582	31.1168	54.2121
48371	Pecos County	Texas	2024	10463	51.5028	37.3259	64.9665	3.67788	2.66549	4.63934	47.8249	34.6604	60.3272
48373	Polk County	Texas	2018	38359	97.3289	70.697	122.543	2.49401	1.81158	3.14011	94.8349	68.8854	119.403
48373	Polk County	Texas	2019	39625	88.4429	64.2361	111.364	4.11069	2.9856	5.17602	84.3322	61.2505	106.188
48373	Polk County	Texas	2020	40869	111.647	81.1046	140.56	4.74548	3.44729	5.9744	106.902	77.6573	134.586
48373	Polk County	Texas	2021	40023	136.797	99.3682	172.231	11.071	8.04191	13.9387	125.726	91.3263	158.293
48373	Polk County	Texas	2022	41193	111.171	80.8096	139.888	20.4089	14.8351	25.6807	90.7621	65.9745	114.207
48373	Polk County	Texas	2023	41778	118.801	86.4262	149.388	22.9708	16.711	28.885	95.8305	69.7153	120.503
48373	Polk County	Texas	2024	41778	114.99	83.6264	144.636	19.9268	14.4917	25.0641	95.0636	69.1347	119.571
48375	Potter County	Texas	2018	81964	47.4024	34.3026	59.8686	1.68381	1.21848	2.12663	45.7186	33.0841	57.742
48375	Potter County	Texas	2019	80600	45.733	33.064	57.8046	0.935149	0.676094	1.18199	44.7979	32.3879	56.6226
48375	Potter County	Texas	2020	79968	66.4867	48.1128	83.9721	7.41311	5.36447	9.36269	59.0736	42.7484	74.6094
48375	Potter County	Texas	2021	80519	68.5854	49.6495	86.5967	7.51052	5.43692	9.48287	61.0749	44.2126	77.1139
48375	Potter County	Texas	2022	79874	62.8195	45.4775	79.3138	9.60555	6.95384	12.1277	53.2139	38.5237	67.1861
48375	Potter County	Texas	2023	79087	51.8171	37.4916	65.4527	5.43452	3.93208	6.86461	46.3826	33.5595	58.5881
48375	Potter County	Texas	2024	79087	51.2265	37.0665	64.7035	4.97028	3.5964	6.27789	46.2562	33.4701	58.4256
48377	Presidio County	Texas	2018	4667	26.1408	18.9184	33.0131	0.169464	0.122643	0.214016	25.9713	18.7957	32.7991
48377	Presidio County	Texas	2019	4464	31.2682	22.623	39.4974	0.217974	0.157707	0.275341	31.0503	22.4653	39.2221
48377	Presidio County	Texas	2020	4264	50.5247	36.5868	63.7763	2.44149	1.76797	3.08184	48.0832	34.8188	60.6945
48377	Presidio County	Texas	2021	3975	58.2984	42.2046	73.6054	2.77942	2.01213	3.50919	55.519	40.1925	70.0962
48377	Presidio County	Texas	2022	3894	56.8689	41.1694	71.8012	3.60672	2.61103	4.55375	53.2622	38.5583	67.2474
48377	Presidio County	Texas	2023	3789	44.4769	32.1966	56.1579	2.85092	2.06377	3.59966	41.626	30.1328	52.5582
48377	Presidio County	Texas	2024	3789	52.979	38.3566	66.8852	1.79581	1.30016	2.26719	51.1832	37.0564	64.618
48379	Rains County	Texas	2018	9271	91.5854	66.4957	115.354	1.98429	1.44069	2.49925	89.6011	65.055	112.855
48379	Rains County	Texas	2019	9511	71.659	52.0051	90.289	2.91568	2.116	3.67371	68.7433	49.8891	86.6153
48379	Rains County	Texas	2020	9553	99.5099	72.2222	125.374	5.03852	3.65685	6.34809	94.4714	68.5654	119.026
48379	Rains County	Texas	2021	9536	114.618	83.2411	144.331	10.9702	7.96713	13.8141	103.648	75.274	130.517
48379	Rains County	Texas	2022	9754	99.5869	72.3346	125.39	16.6763	12.1128	20.9971	82.9106	60.2218	104.393
48379	Rains County	Texas	2023	9894	101.896	74.0536	128.236	19.6705	14.2957	24.7554	82.2252	59.7579	103.481
48379	Rains County	Texas	2024	9894	94.9377	68.9757	119.51	12.8981	9.37093	16.2364	82.0396	59.6048	103.273
48381	Randall County	Texas	2018	97390	34.8182	25.196	43.975	1.32221	0.956811	1.66994	33.496	24.2392	42.3051
48381	Randall County	Texas	2019	98510	29.6065	21.4045	37.4217	0.608823	0.44016	0.769535	28.9976	20.9644	36.6522
48381	Randall County	Texas	2020	99907	44.7437	32.3774	56.5126	4.91942	3.55978	6.21337	39.8243	28.8176	50.2992
48381	Randall County	Texas	2021	102780	48.0084	34.7524	60.6177	5.22367	3.78132	6.59567	42.7847	30.9711	54.0221
48381	Randall County	Texas	2022	104832	47.4284	34.337	59.8789	7.38891	5.34939	9.32859	40.0395	28.9876	50.5504
48381	Randall County	Texas	2023	106473	37.6196	27.2186	47.5201	3.84707	2.78343	4.85951	33.7725	24.4351	42.6606
48381	Randall County	Texas	2024	106473	38.9134	28.157	49.1509	3.66638	2.65292	4.63095	35.247	25.5041	44.52
48383	Reagan County	Texas	2018	2508	33.2707	24.0945	41.9941	0.464046	0.336061	0.585717	32.8067	23.7585	41.4084
48383	Reagan County	Texas	2019	2586	32.3996	23.4544	40.908	0.691272	0.500419	0.872807	31.7083	22.954	40.0352
48383	Reagan County	Texas	2020	2570	49.6249	35.9491	62.6205	2.73942	1.98448	3.45681	46.8855	33.9646	59.1637
48383	Reagan County	Texas	2021	2183	45.1976	32.7332	57.0463	3.1027	2.24705	3.91608	42.0949	30.4862	53.1302
48383	Reagan County	Texas	2022	2128	85.99	62.3358	108.446	14.3962	10.4361	18.1558	71.5938	51.8998	90.2907
48383	Reagan County	Texas	2023	2139	50.9896	36.9431	64.3348	5.72981	4.15138	7.22945	45.2598	32.7917	57.1054
48383	Reagan County	Texas	2024	2139	46.9099	33.9919	59.1806	4.27028	3.09434	5.3873	42.6396	30.8976	53.7933
48385	Real County	Texas	2018	2750	82.6109	59.8508	104.236	0.902073	0.653543	1.13821	81.7088	59.1972	103.098
48385	Real County	Texas	2019	2739	74.6182	54.0784	94.1249	2.70903	1.96332	3.41722	71.9092	52.115	90.7077
48385	Real County	Texas	2020	2682	119.877	86.9146	151.163	7.55714	5.47917	9.52946	112.32	81.4354	141.634
48385	Real County	Texas	2021	2213	114.911	83.2845	144.945	7.56348	5.4818	9.54031	107.348	77.8027	135.405
48385	Real County	Texas	2022	2201	133.19	96.638	167.849	23.0529	16.7264	29.0518	110.137	79.9116	138.797
48385	Real County	Texas	2023	2197	133.405	96.7938	168.12	19.1242	13.8759	24.1008	114.281	82.9179	144.019
48385	Real County	Texas	2024	2197	140.505	101.997	176.993	21.1614	15.3618	26.6568	119.344	86.6355	150.336
48387	Red River County	Texas	2018	9129	97.3803	70.7257	122.62	2.95754	2.14801	3.72409	94.4227	68.5777	118.896
48387	Red River County	Texas	2019	9043	113.518	82.4102	142.993	5.03675	3.65649	6.34454	108.482	78.7537	136.649
48387	Red River County	Texas	2020	9053	133.733	97.0722	168.475	8.08023	5.86516	10.1794	125.653	91.207	158.296
48387	Red River County	Texas	2021	8688	146.058	106.119	183.857	16.1467	11.7315	20.3254	129.911	94.3876	163.531
48387	Red River County	Texas	2022	8639	135.43	98.4096	170.462	23.3007	16.9313	29.3279	112.129	81.4783	141.134
48387	Red River County	Texas	2023	8732	106.07	77.1195	133.445	20.773	15.1032	26.134	85.2975	62.0163	107.311
48387	Red River County	Texas	2024	8732	126.884	92.1942	159.713	17.4331	12.6669	21.9436	109.451	79.5273	137.77
48389	Reeves County	Texas	2018	11552	32.9622	23.8744	41.6	0.251189	0.181935	0.317013	32.711	23.6924	41.283
48389	Reeves County	Texas	2019	11741	39.1701	28.3653	49.4427	0.34836	0.252267	0.439719	38.8218	28.113	49.003
48389	Reeves County	Texas	2020	11761	51.7832	37.5373	65.3084	2.9577	2.14402	3.73022	48.8255	35.3933	61.5782
48389	Reeves County	Texas	2021	10587	59.0335	42.7766	74.4762	3.09869	2.24536	3.90928	55.9348	40.5312	70.5669
48389	Reeves County	Texas	2022	9207	50.5754	36.6446	63.81	4.18193	3.03003	5.27626	46.3935	33.6146	58.5338
48389	Reeves County	Texas	2023	8029	59.1263	42.8428	74.5945	3.66136	2.65302	4.61922	55.4649	40.1898	69.9753
48389	Reeves County	Texas	2024	8029	61.8918	44.8679	78.0529	2.8187	2.0434	3.55472	59.073	42.8245	74.4981
48391	Refugio County	Texas	2018	5071	90.086	65.4369	113.422	0.718894	0.522192	0.905121	89.3671	64.9147	112.517
48391	Refugio County	Texas	2019	5056	70.6585	51.3188	88.9715	3.42995	2.49115	4.31891	67.2286	48.8276	84.6526
48391	Refugio County	Texas	2020	4981	108.141	78.585	136.106	4.99104	3.62694	6.28174	103.15	74.958	129.825
48391	Refugio County	Texas	2021	4893	108.267	78.5989	136.378	8.06128	5.85225	10.1543	100.206	72.7466	126.224
48391	Refugio County	Texas	2022	4835	97.1165	70.542	122.276	17.5206	12.7263	22.0596	79.5959	57.8157	100.217
48391	Refugio County	Texas	2023	4881	114.786	83.4262	144.452	20.4139	14.8368	25.6898	94.3718	68.5894	118.762
48391	Refugio County	Texas	2024	4881	95.9664	69.8033	120.69	19.153	13.9313	24.0873	76.8134	55.872	96.6024
48393	Roberts County	Texas	2018	645	64.2185	46.4589	81.1256	2.90281	2.10004	3.66704	61.3157	44.3588	77.4585
48393	Roberts County	Texas	2019	615	56.7094	40.9956	71.6844	1.26104	0.911616	1.59404	55.4484	40.0839	70.0903
48393	Roberts County	Texas	2020	590	82.296	59.5533	103.939	9.38212	6.78935	11.8495	72.9139	52.764	92.0894
48393	Roberts County	Texas	2021	577	92.0184	66.5971	116.206	11.5358	8.34888	14.5681	80.4826	58.2482	101.638
48393	Roberts County	Texas	2022	587	77.4835	56.0719	97.859	13.0571	9.44894	16.4907	64.4264	46.623	81.3683
48393	Roberts County	Texas	2023	600	69.6764	50.411	88.0153	8.505	6.15338	10.7435	61.1714	44.2576	77.2718
48393	Roberts County	Texas	2024	600	72.8919	52.7537	92.0536	8.49715	6.1496	10.7309	64.3948	46.6041	81.3227
48395	Robertson County	Texas	2018	12317	71.3166	51.7814	89.822	0.765265	0.555642	0.963839	70.5513	51.2257	88.8582
48395	Robertson County	Texas	2019	12239	73.5057	53.3637	92.5895	2.9102	2.11275	3.66575	70.5955	51.251	88.9238
48395	Robertson County	Texas	2020	12359	89.777	65.1861	113.071	3.46863	2.51853	4.36862	86.3084	62.6675	108.703
48395	Robertson County	Texas	2021	12233	115.261	83.7012	145.151	7.78006	5.64978	9.79762	107.481	78.0514	135.354
48395	Robertson County	Texas	2022	12276	96.712	70.2459	121.771	15.5003	11.2585	19.5165	81.2118	58.9874	102.254
48395	Robertson County	Texas	2023	12331	98.9969	71.927	124.617	15.9787	11.6094	20.1138	83.0182	60.3176	104.503
48395	Robertson County	Texas	2024	12331	88.414	64.2485	111.28	13.0587	9.48948	16.436	75.3552	54.759	94.8437
48397	Rockwall County	Texas	2018	69604	46.3524	33.6771	58.3489	1.01418	0.736849	1.27666	45.3382	32.9402	57.0722
48397	Rockwall County	Texas	2019	72813	40.079	29.1022	50.4763	1.30737	0.949308	1.64653	38.7716	28.1529	48.8298
48397	Rockwall County	Texas	2020	76341	43.7252	31.7549	55.061	2.23956	1.62646	2.82018	41.4856	30.1285	52.2408
48397	Rockwall County	Texas	2021	81105	52.1454	37.8853	65.6422	4.16669	3.02724	5.24516	47.9787	34.8581	60.397
48397	Rockwall County	Texas	2022	86477	47.0879	34.2167	59.2675	7.46334	5.42327	9.39376	39.6246	28.7934	49.8737
48397	Rockwall County	Texas	2023	91958	47.2551	34.3571	59.4508	9.08821	6.60763	11.4337	38.1669	27.7494	48.0171
48397	Rockwall County	Texas	2024	91958	49.2804	35.8214	62.0104	6.61608	4.80916	8.32513	42.6643	31.0122	53.6852
48399	Runnels County	Texas	2018	7384	64.4528	46.7002	81.3178	0.904639	0.655469	1.14135	63.5482	46.0447	80.1765
48399	Runnels County	Texas	2019	7363	65.0361	47.1169	82.0623	1.37871	0.998839	1.73965	63.6574	46.118	80.3226
48399	Runnels County	Texas	2020	7436	86.3756	62.6103	108.94	4.92289	3.56841	6.20893	81.4528	59.0419	102.731
48399	Runnels County	Texas	2021	7104	112.302	81.3858	141.664	7.72558	5.59877	9.7455	104.576	75.787	131.919
48399	Runnels County	Texas	2022	7066	92.0854	66.7879	116.085	15.485	11.231	19.5209	76.6004	55.5569	96.5646
48399	Runnels County	Texas	2023	7057	76.4903	55.4514	96.4629	8.70449	6.31029	10.9773	67.7858	49.1411	85.4856
48399	Runnels County	Texas	2024	7057	81.7496	59.2777	103.076	8.12036	5.88817	10.2387	73.6293	53.3895	92.8372
48401	Rusk County	Texas	2018	39965	65.8577	47.8363	82.9202	1.44525	1.04977	1.81969	64.4125	46.7866	81.1005
48401	Rusk County	Texas	2019	39965	68.0247	49.4072	85.653	3.27885	2.38147	4.12855	64.7458	47.0257	81.5245
48401	Rusk County	Texas	2020	40104	87.5787	63.6049	110.281	3.83296	2.78373	4.82655	83.7457	60.8211	105.454
48401	Rusk County	Texas	2021	38888	106.101	77.0938	133.552	9.68079	7.03412	12.1854	96.4204	70.0597	121.367
48401	Rusk County	Texas	2022	39256	93.417	67.9085	117.541	16.1206	11.7187	20.2836	77.2964	56.1898	97.2578
48401	Rusk County	Texas	2023	38996	93.8573	68.2648	118.044	18.0392	13.1203	22.6877	75.8181	55.1444	95.3559
48401	Rusk County	Texas	2024	38996	85.5872	62.2195	107.686	13.2789	9.65338	16.7075	72.3084	52.5662	90.9783
48403	Sabine County	Texas	2018	8061	104.427	75.8372	131.502	2.26484	1.64477	2.85205	102.162	74.1924	128.65
48403	Sabine County	Texas	2019	8084	92.7349	67.3473	116.777	5.17436	3.7578	6.51585	87.5605	63.5895	110.261
48403	Sabine County	Texas	2020	8082	118.344	85.9261	149.053	4.40929	3.20146	5.55347	113.934	82.7246	143.5
48403	Sabine County	Texas	2021	7745	160.473	116.507	202.126	13.4628	9.77428	16.9573	147.01	106.732	185.169
48403	Sabine County	Texas	2022	7757	149.649	108.732	188.373	27.3758	19.8907	34.4597	122.273	88.841	153.913
48403	Sabine County	Texas	2023	7783	132.438	96.3072	166.592	26.143	19.0109	32.8851	106.295	77.2963	133.707
48403	Sabine County	Texas	2024	7783	135.569	98.5379	170.597	22.3198	16.2231	28.0868	113.249	82.3148	142.51
48405	San Augustine County	Texas	2018	6136	90.2376	65.5315	113.636	2.18956	1.59008	2.7573	88.0481	63.9414	110.878
48405	San Augustine County	Texas	2019	6150	96.9266	70.3835	122.067	5.06195	3.67575	6.37489	91.8647	66.7078	115.692
48405	San Augustine County	Texas	2020	6153	137.353	99.7282	172.995	5.38101	3.90699	6.77734	131.972	95.8212	166.218
48405	San Augustine County	Texas	2021	5933	156.781	113.843	197.452	13.8456	10.0536	17.4374	142.935	103.789	180.015
48405	San Augustine County	Texas	2022	5883	122.794	89.2222	154.564	22.0854	16.0473	27.7996	100.708	73.1749	126.764
48405	San Augustine County	Texas	2023	5856	135.277	98.3638	170.174	26.1647	19.0252	32.9145	109.112	79.3387	137.26
48405	San Augustine County	Texas	2024	5856	136.267	99.0392	171.484	22.7524	16.5365	28.6325	113.514	82.5026	142.851
48407	San Jacinto County	Texas	2018	21359	77.2114	56.0795	97.2205	1.42775	1.03699	1.79775	75.7836	55.0425	95.4228
48407	San Jacinto County	Texas	2019	21512	90.3757	65.6425	113.794	4.18545	3.04001	5.26999	86.1903	62.6024	108.524
48407	San Jacinto County	Texas	2020	21822	96.5424	70.1336	121.541	4.17485	3.03284	5.25589	92.3675	67.1008	116.285
48407	San Jacinto County	Texas	2021	20849	138.277	100.451	174.085	10.7419	7.80345	13.5236	127.536	92.6479	160.561
48407	San Jacinto County	Texas	2022	21268	108.174	78.6473	136.093	20.3202	14.7737	25.5648	87.8537	63.8736	110.528
48407	San Jacinto County	Texas	2023	21547	116.91	85.0698	146.982	23.8306	17.3404	29.9605	93.0795	67.7294	117.022
48407	San Jacinto County	Texas	2024	21547	125.072	90.9889	157.271	22.8837	16.6478	28.7751	102.188	74.3411	128.496
48409	San Patricio County	Texas	2018	46256	73.4708	53.3822	92.4825	0.545218	0.396143	0.686302	72.9256	52.9861	91.7962
48409	San Patricio County	Texas	2019	46329	74.3537	54.0221	93.5962	3.83734	2.78804	4.83043	70.5163	51.234	88.7658
48409	San Patricio County	Texas	2020	46649	90.4393	65.7393	113.802	5.1886	3.77153	6.52891	85.2507	61.9677	107.273
48409	San Patricio County	Texas	2021	48536	99.197	72.048	124.903	9.05029	6.57334	11.3956	90.1467	65.4747	113.508
48409	San Patricio County	Texas	2022	49041	86.0451	62.5223	108.305	16.153	11.7371	20.3318	69.8921	50.7851	87.9733
48409	San Patricio County	Texas	2023	49621	84.7648	61.6322	106.636	16.5955	12.0666	20.8775	68.1692	49.5657	85.7582
48409	San Patricio County	Texas	2024	49621	90.3086	65.7329	113.51	20.3726	14.8286	25.6066	69.936	50.9043	87.9034
48411	San Saba County	Texas	2018	4511	67.0332	48.6231	84.4967	0.790601	0.573469	0.996568	66.2426	48.0496	83.5001
48411	San Saba County	Texas	2019	4497	54.3036	39.3913	68.4484	1.22668	0.88982	1.5462	53.0769	38.5014	66.9022
48411	San Saba County	Texas	2020	4496	96.1529	69.7727	121.163	4.61797	3.351	5.81915	91.535	66.4217	115.344
48411	San Saba County	Texas	2021	4351	81.2818	58.9743	102.434	5.32746	3.86535	6.71386	75.9544	55.109	95.7206
48411	San Saba County	Texas	2022	4435	78.889	57.2836	99.3536	12.8559	9.33508	16.1909	66.033	47.9485	83.1627
48411	San Saba County	Texas	2023	4496	86.9486	63.1273	109.516	10.8979	7.91223	13.7265	76.0507	55.2151	95.7897
48411	San Saba County	Texas	2024	4496	84.58	61.4228	106.511	9.95114	7.22661	12.5314	74.6288	54.1962	93.9796
48413	Schleicher County	Texas	2018	2017	69.0736	50.0151	87.1957	0.837679	0.60655	1.05745	68.236	49.4085	86.1383
48413	Schleicher County	Texas	2019	1998	47.5935	34.459	60.0841	1.15313	0.834894	1.45576	46.4404	33.6241	58.6283
48413	Schleicher County	Texas	2020	1990	57.1922	41.4359	72.1623	3.50866	2.54203	4.42705	53.6835	38.8939	67.7353
48413	Schleicher County	Texas	2021	1756	67.4449	48.8457	85.1252	4.54678	3.29292	5.73869	62.8981	45.5528	79.3865
48413	Schleicher County	Texas	2022	1680	46.4763	33.6933	58.6111	8.06129	5.84409	10.1661	38.415	27.8492	48.445
48413	Schleicher County	Texas	2023	1708	55.6891	40.3539	70.2558	6.78621	4.91748	8.56129	48.9029	35.4364	61.6945
48413	Schleicher County	Texas	2024	1708	59.8877	43.4031	75.5428	6.3551	4.60581	8.01637	53.5326	38.7973	67.5264
48415	Scurry County	Texas	2018	11790	49.49	35.8336	62.4761	0.887153	0.642349	1.11994	48.6029	35.1913	61.3561
48415	Scurry County	Texas	2019	11745	40.7805	29.5115	51.5042	0.743634	0.538143	0.939181	40.0369	28.9734	50.565
48415	Scurry County	Texas	2020	11686	62.8218	45.4922	79.2978	4.63123	3.35369	5.84584	58.1906	42.1385	73.452
48415	Scurry County	Texas	2021	11853	67.8114	49.1061	85.5951	5.89984	4.27241	7.44708	61.9116	44.8337	78.148
48415	Scurry County	Texas	2022	11682	62.309	45.1499	78.6086	10.7201	7.76793	13.5244	51.5889	37.382	65.0842
48415	Scurry County	Texas	2023	11202	50.4312	36.5225	63.6534	5.43571	3.93657	6.86087	44.9955	32.586	56.7925
48415	Scurry County	Texas	2024	11202	61.8984	44.8274	78.1268	5.5444	4.01531	6.99802	56.354	40.8121	71.1287
48417	Shackelford County	Texas	2018	2332	49.5077	35.8866	62.4402	0.707835	0.513088	0.892738	48.7998	35.3735	61.5475
48417	Shackelford County	Texas	2019	2350	45.6121	33.0556	57.5373	0.937035	0.679081	1.18202	44.675	32.3766	56.3553
48417	Shackelford County	Texas	2020	2388	79.4584	57.6198	100.182	4.32409	3.13564	5.45185	75.1344	54.4842	94.7301
48417	Shackelford County	Texas	2021	2328	65.9067	47.7877	83.103	4.98639	3.61554	6.28744	60.9203	44.1722	76.8156
48417	Shackelford County	Texas	2022	2310	89.4761	64.9001	112.789	14.0347	10.1799	17.6915	75.4414	54.7202	95.0979
48417	Shackelford County	Texas	2023	2346	79.0828	57.3517	99.7021	10.1945	7.3932	12.8526	68.8882	49.9586	86.8495
48417	Shackelford County	Texas	2024	2346	62.603	45.4059	78.9175	6.305	4.57301	7.94811	56.298	40.8329	70.9694
48419	Shelby County	Texas	2018	17795	79.8617	58.0112	100.548	2.24809	1.633	2.83041	77.6136	56.3781	97.7177
48419	Shelby County	Texas	2019	17569	86.0208	62.4823	108.307	4.30176	3.12464	5.41623	81.7191	59.3577	102.89
48419	Shelby County	Texas	2020	17367	91.6001	66.528	115.341	3.65016	2.65106	4.59622	87.95	63.8769	110.745
48419	Shelby County	Texas	2021	16740	126.622	91.9814	159.415	11.0295	8.01211	13.886	115.593	83.9693	145.529
48419	Shelby County	Texas	2022	16823	107.538	78.172	135.311	19.238	13.9846	24.2065	88.2997	64.1874	111.104
48419	Shelby County	Texas	2023	16756	112.95	82.1582	142.046	21.5144	15.6493	27.0567	91.4355	66.5089	114.99
48419	Shelby County	Texas	2024	16756	86.7429	63.0604	109.139	13.7912	10.0259	17.3519	72.9517	53.0344	91.7869
48421	Sherman County	Texas	2018	2066	37.0128	26.768	46.7702	2.29503	1.65979	2.90005	34.7177	25.1082	43.8701
48421	Sherman County	Texas	2019	2066	22.8314	16.4951	28.8746	0.289117	0.20888	0.365643	22.5422	16.2862	28.5089
48421	Sherman County	Texas	2020	2051	48.2477	34.9189	60.9297	7.3593	5.32624	9.29371	40.8884	29.5927	51.636
48421	Sherman County	Texas	2021	1902	51.9101	37.5689	65.5556	6.75278	4.88719	8.52787	45.1573	32.6817	57.0278
48421	Sherman County	Texas	2022	1884	47.7347	34.536	60.2987	6.86105	4.96396	8.66691	40.8737	29.572	51.6318
48421	Sherman County	Texas	2023	1821	33.3192	24.0975	42.1019	3.59702	2.60148	4.54515	29.7222	21.4961	37.5567
48421	Sherman County	Texas	2024	1821	39.2231	28.3744	49.5519	4.6842	3.38859	5.91771	34.5389	24.9858	43.6342
48423	Smith County	Texas	2018	162384	63.5504	46.1551	80.0226	1.28961	0.936613	1.62388	62.2608	45.2185	78.3988
48423	Smith County	Texas	2019	164269	60.7243	44.0964	76.4728	2.79162	2.0272	3.51561	57.9327	42.0692	72.9572
48423	Smith County	Texas	2020	166825	75.3008	54.6811	94.8303	3.28244	2.38361	4.13375	72.0184	52.2975	90.6966
48423	Smith County	Texas	2021	167987	89.1992	64.8104	112.28	8.50246	6.17773	10.7026	80.6967	58.6327	101.578
48423	Smith County	Texas	2022	172091	73.7538	53.6065	92.8119	12.3772	8.99611	15.5754	61.3766	44.6104	77.2365
48423	Smith County	Texas	2023	174624	74.6569	54.296	93.9008	14.2554	10.3676	17.9299	60.4015	43.9284	75.9709
48423	Smith County	Texas	2024	174624	72.5955	52.7715	91.3445	11.0368	8.02294	13.8873	61.5587	44.7485	77.4572
48425	Somervell County	Texas	2018	6579	64.27	46.6541	80.9626	1.20479	0.874566	1.5177	63.0652	45.7795	79.4449
48425	Somervell County	Texas	2019	6694	55.3094	40.1221	69.7144	1.3433	0.974443	1.69315	53.9661	39.1476	68.0212
48425	Somervell County	Texas	2020	6732	72.0806	52.3086	90.8239	3.79005	2.75042	4.77558	68.2905	49.5582	86.0483
48425	Somervell County	Texas	2021	7004	84.5086	61.3348	106.473	6.95422	5.04725	8.76168	77.5544	56.2876	97.7114
48425	Somervell County	Texas	2022	7274	78.3906	56.9044	98.7509	13.5768	9.85552	17.1031	64.8138	47.0488	81.6478
48425	Somervell County	Texas	2023	7344	79.6031	57.806	100.247	12.9612	9.41212	16.3225	66.6419	48.3939	83.9248
48425	Somervell County	Texas	2024	7344	79.7271	57.897	100.402	10.3085	7.48591	12.9817	69.4186	50.4111	87.4204
48427	Starr County	Texas	2018	40339	59.6762	43.4325	75.0133	0.572888	0.41695	0.720124	59.1033	43.0156	74.2932
48427	Starr County	Texas	2019	40570	68.1603	49.6415	85.6291	5.02905	3.66268	6.31794	63.1313	45.9789	79.3111
48427	Starr County	Texas	2020	40451	115.385	84.0488	144.938	9.60928	6.9996	12.0705	105.776	77.0492	132.867
48427	Starr County	Texas	2021	41654	98.2973	71.5919	123.488	11.0894	8.07661	13.9312	87.208	63.5153	109.557
48427	Starr County	Texas	2022	41682	72.2012	52.5627	90.7367	14.6204	10.6437	18.3738	57.5807	41.919	72.3629
48427	Starr County	Texas	2023	41736	74.4896	54.2364	93.6015	16.306	11.8725	20.4897	58.1836	42.3639	73.1118
48427	Starr County	Texas	2024	41736	83.2295	60.7518	104.367	23.6325	17.2501	29.6345	59.597	43.5017	74.7328
48429	Stephens County	Texas	2018	6916	69.8506	50.6531	88.0678	1.08909	0.789769	1.37313	68.7615	49.8633	86.6946
48429	Stephens County	Texas	2019	6825	71.4508	51.7964	90.1098	1.36689	0.99089	1.72384	70.0839	50.8055	88.386
48429	Stephens County	Texas	2020	6824	91.7136	66.5233	115.609	4.96535	3.60155	6.25907	86.7482	62.9217	109.35
48429	Stephens County	Texas	2021	6708	91.49	66.3549	115.337	7.13941	5.178	9.00028	84.3506	61.1769	106.336
48429	Stephens County	Texas	2022	6967	69.882	50.6964	88.0776	11.1994	8.12468	14.1155	58.6826	42.5717	73.9621
48429	Stephens County	Texas	2023	6961	67.6003	49.0429	85.1994	9.53994	6.92106	12.0236	58.0604	42.1218	73.1758
48429	Stephens County	Texas	2024	6961	72.4157	52.5396	91.2636	7.31661	5.3084	9.22093	65.0991	47.2312	82.0427
48431	Sterling County	Texas	2018	872	74.7227	54.0932	94.3446	1.11721	0.808767	1.41058	73.6055	53.2844	92.934
48431	Sterling County	Texas	2019	855	53.4824	38.7044	67.5448	0.998395	0.722523	1.26091	52.484	37.9819	66.2839
48431	Sterling County	Texas	2020	868	72.9248	52.8131	92.0436	4.92262	3.56503	6.21319	68.0022	49.2481	85.8304
48431	Sterling County	Texas	2021	901	69.1843	50.0947	87.3361	5.77128	4.17884	7.28548	63.413	45.9159	80.0507
48431	Sterling County	Texas	2022	939	56.5582	40.9855	71.3495	9.96255	7.21946	12.568	46.5956	33.766	58.7815
48431	Sterling County	Texas	2023	910	65.8098	47.666	83.0551	7.20013	5.21505	9.08691	58.6097	42.4509	73.9682
48431	Sterling County	Texas	2024	910	65.4321	47.3973	82.5714	6.18895	4.48311	7.81009	59.2432	42.9142	74.7614
48433	Stonewall County	Texas	2018	966	82.8254	59.9912	104.528	1.537	1.11326	1.93974	81.2884	58.8779	102.589
48433	Stonewall County	Texas	2019	950	83.6271	60.541	105.585	1.9524	1.41342	2.46504	81.6747	59.1276	103.12
48433	Stonewall County	Texas	2020	954	85.1734	61.6994	107.481	5.82374	4.21871	7.34901	79.3497	57.4807	100.132
48433	Stonewall County	Texas	2021	870	69.9166	50.6467	88.2292	6.1203	4.43347	7.72333	63.7963	46.2132	80.5059
48433	Stonewall County	Texas	2022	853	69.6985	50.5152	87.9156	11.9495	8.66063	15.0728	57.749	41.8546	72.8428
48433	Stonewall County	Texas	2023	880	95.2356	69.0057	120.153	11.6354	8.43078	14.6798	83.6002	60.5749	105.474
48433	Stonewall County	Texas	2024	880	93.6929	67.8789	118.22	8.73208	6.32624	11.018	84.9609	61.5526	107.202
48435	Sutton County	Texas	2018	2657	32.8594	23.7947	41.4778	0.337757	0.244582	0.426344	32.5216	23.5501	41.0515
48435	Sutton County	Texas	2019	2678	31.1924	22.5898	39.3705	0.789945	0.572084	0.997053	30.4025	22.0177	38.3734
48435	Sutton County	Texas	2020	2675	73.4203	53.2045	92.622	4.27459	3.09761	5.39253	69.1457	50.1069	87.2295
48435	Sutton County	Texas	2021	2366	79.2109	57.3787	99.9586	4.82834	3.49755	6.09302	74.3825	53.8812	93.8656
48435	Sutton County	Texas	2022	2291	83.2963	60.3899	105.04	12.9103	9.35995	16.2803	70.3861	51.0299	88.7593
48435	Sutton County	Texas	2023	2302	49.1365	35.6114	61.981	5.58624	4.0486	7.04651	43.5502	31.5628	54.9345
48435	Sutton County	Texas	2024	2302	60.6954	44.0027	76.5413	6.22878	4.51571	7.85494	54.4667	39.4869	68.6864
48437	Swisher County	Texas	2018	5190	50.3861	36.4501	63.654	1.58111	1.1438	1.99745	48.805	35.3063	61.6565
48437	Swisher County	Texas	2019	5172	42.8597	30.9864	54.1733	1.0353	0.748496	1.30859	41.8244	30.2379	52.8647
48437	Swisher County	Texas	2020	5182	72.6683	52.5871	91.778	8.07768	5.84548	10.2019	64.5906	46.7416	81.5762
48437	Swisher County	Texas	2021	4998	59.8258	43.3	75.5489	6.7215	4.86481	8.48801	53.1043	38.4352	67.0609
48437	Swisher County	Texas	2022	4897	69.1349	50.0461	87.2925	10.7602	7.78919	13.5862	58.3748	42.2569	73.7062
48437	Swisher County	Texas	2023	4959	50.1989	36.3189	63.4113	4.87429	3.52655	6.15721	45.3246	32.7924	57.2541
48437	Swisher County	Texas	2024	4959	51.4579	37.2318	64.9988	4.36531	3.15847	5.51402	47.0926	34.0733	59.4848
48439	Tarrant County	Texas	2018	1454519	48.783	35.4668	61.3745	0.937606	0.68167	1.17961	47.8454	34.7852	60.1949
48439	Tarrant County	Texas	2019	1471523	47.0817	34.2156	59.2546	0.94151	0.684222	1.18494	46.1402	33.5314	58.0696
48439	Tarrant County	Texas	2020	1491545	57.1385	41.5253	71.91	2.72926	1.98348	3.43483	54.4092	39.5418	68.4751
48439	Tarrant County	Texas	2021	1496687	64.5417	46.9134	81.2157	5.00866	3.64065	6.30263	59.533	43.2728	74.9131
48439	Tarrant County	Texas	2022	1527528	54.4427	39.5671	68.5159	7.89051	5.73455	9.93016	46.5522	33.8326	58.5857
48439	Tarrant County	Texas	2023	1551193	56.1548	40.8619	70.5981	10.1888	7.414	12.8093	45.966	33.4479	57.7887
48439	Tarrant County	Texas	2024	1551193	55.2612	40.2035	69.4863	7.751	5.639	9.74623	47.5102	34.5645	59.7401
48441	Taylor County	Texas	2018	95628	57.4904	41.666	72.5184	0.659181	0.47774	0.831492	56.8312	41.1882	71.687
48441	Taylor County	Texas	2019	95895	56.3916	40.8631	71.142	1.25313	0.908059	1.58092	55.1385	39.955	69.5611
48441	Taylor County	Texas	2020	96720	66.9959	48.5709	84.4858	3.61828	2.62319	4.56286	63.3776	45.9477	79.923
48441	Taylor County	Texas	2021	99703	75.0531	54.4069	94.654	5.30615	3.8465	6.69192	69.7469	50.5604	87.9621
48441	Taylor County	Texas	2022	101287	65.3475	47.3918	82.3841	9.80549	7.11121	12.3619	55.542	40.2806	70.0222
48441	Taylor County	Texas	2023	102632	59.1989	42.9259	74.6422	7.038	5.10335	8.87402	52.1609	37.8225	65.7682
48441	Taylor County	Texas	2024	102632	60.8387	44.1162	76.708	5.5318	4.01129	6.97472	55.3069	40.1049	69.7333
48443	Terrell County	Texas	2018	600	82.627	59.8098	104.332	0.728477	0.527311	0.919842	81.8985	59.2825	103.413
48443	Terrell County	Texas	2019	573	82.2469	59.5332	103.855	2.04372	1.47932	2.58064	80.2032	58.0539	101.274
48443	Terrell County	Texas	2020	525	110.523	80.0524	139.484	5.45721	3.95268	6.88721	105.066	76.0997	132.597
48443	Terrell County	Texas	2021	536	115.228	83.4265	145.472	6.40395	4.63652	8.08476	108.824	78.79	137.387
48443	Terrell County	Texas	2022	532	106.36	77.0524	134.209	13.5774	9.8361	17.1324	92.783	67.2163	117.077
48443	Terrell County	Texas	2023	516	94.0234	68.0886	118.68	9.03139	6.54023	11.3998	84.992	61.5483	107.28
48443	Terrell County	Texas	2024	516	97.3099	70.487	122.802	8.54054	6.18639	10.7779	88.7694	64.3006	112.024
48445	Terry County	Texas	2018	8331	50.6032	36.6199	63.9099	1.1104	0.803558	1.40239	49.4928	35.8164	62.5075
48445	Terry County	Texas	2019	8412	47.1953	34.1333	59.6354	0.839897	0.607442	1.06128	46.3554	33.5258	58.5741
48445	Terry County	Texas	2020	8320	76.8514	55.6235	97.0479	5.96171	4.31496	7.52844	70.8897	51.3085	89.5194
48445	Terry County	Texas	2021	8024	69.1708	50.0625	87.3515	5.70058	4.12581	7.19891	63.4702	45.9367	80.1525
48445	Terry County	Texas	2022	7820	76.1346	55.1342	96.1001	11.9123	8.62646	15.0361	64.2224	46.5077	81.0639
48445	Terry County	Texas	2023	7716	51.3962	37.1892	64.9179	4.47293	3.23652	5.6497	46.9233	33.9527	59.2682
48445	Terry County	Texas	2024	7716	50.7063	36.6892	64.0477	3.41909	2.47393	4.31869	47.2872	34.2153	59.729
48447	Throckmorton County	Texas	2018	1130	73.1493	53.025	92.2557	1.48306	1.07505	1.87043	71.6662	51.9499	90.3853
48447	Throckmorton County	Texas	2019	1122	89.0497	64.5255	112.346	1.73263	1.25547	2.18591	87.3171	63.27	110.16
48447	Throckmorton County	Texas	2020	1080	63.2806	45.8846	79.7903	3.6436	2.64196	4.59421	59.637	43.2426	75.1961
48447	Throckmorton County	Texas	2021	1075	105.597	76.5655	133.15	8.83319	6.40472	11.138	96.7636	70.1608	122.012
48447	Throckmorton County	Texas	2022	1102	110.096	79.8406	138.805	17.1802	12.4589	21.6602	92.9158	67.3816	117.145
48447	Throckmorton County	Texas	2023	1058	102.341	74.2077	129.041	14.1389	10.2521	17.8277	88.2024	63.9556	111.214
48447	Throckmorton County	Texas	2024	1058	87.4586	63.4246	110.264	9.44228	6.8475	11.9044	78.0163	56.5771	98.3593
48449	Titus County	Texas	2018	21921	64.8634	47.1344	81.6391	1.72627	1.25443	2.17274	63.1371	45.8799	79.4663
48449	Titus County	Texas	2019	21828	76.3366	55.4623	96.0928	3.26719	2.37378	4.11275	73.0694	53.0885	91.9801
48449	Titus County	Texas	2020	21978	82.9494	60.2556	104.433	4.3376	3.15089	5.46103	78.6118	57.1047	98.9722
48449	Titus County	Texas	2021	20843	95.0589	69.1114	119.594	9.55898	6.94974	12.0262	85.4999	62.1617	107.568
48449	Titus County	Texas	2022	21049	91.7009	66.6856	115.347	15.2032	11.0559	19.1236	76.4976	55.6296	96.2234
48449	Titus County	Texas	2023	21246	88.9945	64.7555	111.888	17.1339	12.4672	21.5416	71.8606	52.2882	90.3467
48449	Titus County	Texas	2024	21246	79.8429	58.0652	100.427	11.2454	8.17813	14.1445	68.5975	49.8871	86.2825
48451	Tom Green County	Texas	2018	82962	47.8677	34.68	60.3975	0.615124	0.445656	0.776139	47.2525	34.2344	59.6213
48451	Tom Green County	Texas	2019	83979	44.0032	31.8744	55.5298	0.987792	0.715524	1.24654	43.0154	31.1589	54.2832
48451	Tom Green County	Texas	2020	84659	61.3297	44.4476	77.3627	3.44952	2.49998	4.35131	57.8802	41.9476	73.0114
48451	Tom Green County	Texas	2021	84273	65.7429	47.6385	82.9404	4.66117	3.37757	5.88047	61.0818	44.2609	77.0599
48451	Tom Green County	Texas	2022	84538	60.3764	43.784	76.1209	9.95393	7.21842	12.5496	50.4225	36.5655	63.5713
48451	Tom Green County	Texas	2023	84978	53.4551	38.7465	67.421	5.67782	4.11552	7.16123	47.7773	34.631	60.2597
48451	Tom Green County	Texas	2024	84978	54.6896	39.6513	68.9636	5.25586	3.81062	6.62764	49.4337	35.8406	62.336
48453	Travis County	Texas	2018	932393	31.7899	23.1051	40.0056	0.275981	0.200585	0.347306	31.5139	22.9045	39.6583
48453	Travis County	Texas	2019	957257	30.5927	22.2302	38.5058	0.925574	0.672569	1.16498	29.6671	21.5576	37.3408
48453	Travis County	Texas	2020	983104	36.3602	26.4228	45.7627	1.31104	0.952725	1.65006	35.0492	25.4701	44.1127
48453	Travis County	Texas	2021	990227	38.1002	27.6799	47.9633	2.43385	1.7682	3.0639	35.6664	25.9117	44.8994
48453	Travis County	Texas	2022	1014348	34.9558	25.4005	43.9977	5.99895	4.35911	7.55068	28.9568	21.0414	36.447
48453	Travis County	Texas	2023	1024553	36.6942	26.6918	46.1454	6.58088	4.78701	8.27589	30.1133	21.9048	37.8695
48453	Travis County	Texas	2024	1024553	38.2594	27.8436	48.0948	6.26148	4.55684	7.87113	31.9979	23.2867	40.2237
48455	Trinity County	Texas	2018	11130	122.429	88.9287	154.145	2.97818	2.16327	3.74971	119.45	86.7654	150.395
48455	Trinity County	Texas	2019	11102	107.278	77.918	135.078	4.90444	3.56218	6.17538	102.374	74.3558	128.903
48455	Trinity County	Texas	2020	11278	118.195	85.8711	148.79	6.42963	4.67124	8.09394	111.766	81.1998	140.696
48455	Trinity County	Texas	2021	10513	169.692	123.301	213.594	15.0383	10.927	18.929	154.654	112.374	194.665
48455	Trinity County	Texas	2022	10666	129.237	93.9567	162.598	24.3194	17.6805	30.5972	104.917	76.2762	132.001
48455	Trinity County	Texas	2023	10806	154.856	112.637	194.752	30.2769	22.0224	38.0772	124.579	90.6145	156.675
48455	Trinity County	Texas	2024	10806	130.264	94.7385	163.839	23.1597	16.8437	29.1292	107.104	77.8948	134.71
48457	Tyler County	Texas	2018	16532	93.9672	68.2307	118.346	2.03283	1.47606	2.56021	91.9344	66.7546	115.785
48457	Tyler County	Texas	2019	16525	84.224	61.1424	106.094	3.84538	2.79156	4.8439	80.3786	58.3509	101.25
48457	Tyler County	Texas	2020	16453	94.3608	68.5099	118.851	4.09221	2.97111	5.15428	90.2686	65.5388	113.697
48457	Tyler County	Texas	2021	15284	132.861	96.4513	167.36	11.5465	8.38227	14.5447	121.315	88.0691	152.815
48457	Tyler County	Texas	2022	15217	104.274	75.7453	131.282	19.5654	14.2124	24.633	84.7086	61.5329	106.649
48457	Tyler County	Texas	2023	15565	114.218	83.0601	143.671	23.3778	17.0004	29.4061	90.8405	66.0596	114.265
48457	Tyler County	Texas	2024	15565	119.305	86.7132	150.136	20.3363	14.7808	25.5916	98.9689	71.9324	124.544
48459	Upshur County	Texas	2018	29747	77.6172	56.3684	97.74	1.93748	1.40707	2.43978	75.6798	54.9613	95.3003
48459	Upshur County	Texas	2019	30092	78.0935	56.7076	98.3493	3.66458	2.66104	4.6151	74.4289	54.0465	93.7342
48459	Upshur County	Texas	2020	30439	91.2737	66.2682	114.963	4.30249	3.12377	5.41916	86.9713	63.1444	109.544
48459	Upshur County	Texas	2021	30102	123.104	89.4374	154.969	12.453	9.04735	15.6764	110.651	80.39	139.293
48459	Upshur County	Texas	2022	30659	100.066	72.7247	125.933	17.2618	12.5453	21.7239	82.8047	60.1794	104.21
48459	Upshur County	Texas	2023	31240	100.008	72.7235	125.801	19.8946	14.4669	25.0255	80.1135	58.2567	100.775
48459	Upshur County	Texas	2024	31240	96.3666	70.049	121.258	13.883	10.0916	17.469	82.4836	59.9574	103.789
48461	Upton County	Texas	2018	2431	56.3587	40.8138	71.1371	0.853269	0.617919	1.07701	55.5055	40.1959	70.0601
48461	Upton County	Texas	2019	2440	45.9733	33.2815	58.045	0.98644	0.714115	1.24546	44.9869	32.5674	56.7995
48461	Upton County	Texas	2020	2412	65.6579	47.5642	82.8513	3.77541	2.735	4.76405	61.8825	44.8292	78.0873
48461	Upton County	Texas	2021	2173	59.1564	42.843	74.6638	3.74936	2.71541	4.73222	55.407	40.1276	69.9315
48461	Upton County	Texas	2022	2118	63.0244	45.6888	79.4816	10.0887	7.31371	12.7232	52.9357	38.3751	66.7585
48461	Upton County	Texas	2023	2122	60.2962	43.6807	76.0848	5.66353	4.10286	7.14653	54.6327	39.5778	68.9383
48461	Upton County	Texas	2024	2122	63.2651	45.8495	79.8051	5.33375	3.86547	6.7282	57.9313	41.984	73.0769
48463	Uvalde County	Texas	2018	18004	55.0958	39.9672	69.4449	0.47669	0.345797	0.600839	54.6191	39.6214	68.8441
48463	Uvalde County	Texas	2019	18032	73.1699	53.0919	92.2068	2.79831	2.03045	3.52636	70.3716	51.0614	88.6805
48463	Uvalde County	Texas	2020	18121	80.7083	58.5848	101.673	4.20099	3.04943	5.29224	76.5073	55.5354	96.3809
48463	Uvalde County	Texas	2021	16719	90.3057	65.5207	113.808	5.81295	4.21755	7.32578	84.4928	61.3032	106.482
48463	Uvalde County	Texas	2022	16960	91.3576	66.3487	115.04	16.8349	12.2264	21.1991	74.5227	54.1223	93.8414
48463	Uvalde County	Texas	2023	17004	84.3886	61.2813	106.274	12.0067	8.71901	15.1205	72.3819	52.5623	91.1533
48463	Uvalde County	Texas	2024	17004	76.5236	55.6214	96.295	11.2347	8.16599	14.1374	65.2889	47.4554	82.1576
48465	Val Verde County	Texas	2018	32746	54.3707	39.4635	68.4989	0.306647	0.222571	0.386329	54.064	39.2409	68.1125
48465	Val Verde County	Texas	2019	32757	56.7781	41.2188	71.5204	1.88101	1.36554	2.36941	54.8971	39.8533	69.151
48465	Val Verde County	Texas	2020	32965	84.2778	61.2024	106.132	3.05152	2.21601	3.84281	81.2263	58.9864	102.289
48465	Val Verde County	Texas	2021	31824	81.5618	59.223	102.722	5.02664	3.64991	6.33071	76.5351	55.5731	96.3909
48465	Val Verde County	Texas	2022	32011	67.9341	49.3541	85.5208	10.5265	7.64746	13.2515	57.4077	41.7066	72.2692
48465	Val Verde County	Texas	2023	32061	56.2849	40.877	70.8759	6.39368	4.64342	8.05114	49.8913	36.2336	62.8248
48465	Val Verde County	Texas	2024	32061	66.082	48.0433	83.1391	7.84495	5.70348	9.8699	58.237	42.3398	73.2692
48467	Van Zandt County	Texas	2018	40557	73.9956	53.7193	93.2066	1.52643	1.10816	1.92273	72.4691	52.6112	91.2838
48467	Van Zandt County	Texas	2019	41058	76.2872	55.364	96.1204	3.37337	2.44816	4.25039	72.9138	52.9159	91.87
48467	Van Zandt County	Texas	2020	41852	89.1698	64.7144	112.351	4.22083	3.06324	5.3181	84.949	61.6511	107.033
48467	Van Zandt County	Texas	2021	44586	115.226	83.68	145.101	10.8004	7.84348	13.6006	104.426	75.8365	131.501
48467	Van Zandt County	Texas	2022	45894	95.6309	69.4606	120.409	15.8422	11.5069	19.947	79.7886	57.9538	100.462
48467	Van Zandt County	Texas	2023	46581	90.5919	65.8328	114.019	17.1803	12.4848	21.623	73.4116	53.3479	92.3956
48467	Van Zandt County	Texas	2024	46581	83.0945	60.3661	104.609	12.1666	8.83872	15.3167	70.928	51.5273	89.2922
48469	Victoria County	Texas	2018	64257	59.4652	43.1915	74.8737	0.644961	0.468456	0.812082	58.8203	42.7231	74.0617
48469	Victoria County	Texas	2019	64324	63.4647	46.0896	79.9193	2.69762	1.95908	3.39704	60.767	44.1305	76.5223
48469	Victoria County	Texas	2020	64392	78.9102	57.3293	99.3368	3.12113	2.26754	3.92906	75.7891	55.0618	95.4077
48469	Victoria County	Texas	2021	63678	84.1178	61.0569	105.973	5.50291	3.99428	6.93264	78.6149	57.0626	99.04
48469	Victoria County	Texas	2022	64320	80.7724	58.6765	101.689	14.404	10.4637	18.1341	66.3683	48.2128	83.555
48469	Victoria County	Texas	2023	64699	72.303	52.5623	90.9715	12.5946	9.15595	15.8466	59.7084	43.4063	75.125
48469	Victoria County	Texas	2024	64699	77.1831	56.1258	97.0888	12.9688	9.4306	16.3135	64.2143	46.6952	80.7754
48471	Walker County	Texas	2018	57431	48.1113	34.9445	60.5782	0.901815	0.655013	1.1355	47.2095	34.2895	59.4427
48471	Walker County	Texas	2019	57729	49.7219	36.1177	62.6013	2.13621	1.55173	2.68954	47.5857	34.566	59.9118
48471	Walker County	Texas	2020	57043	63.3629	46.0361	79.762	2.70583	1.96591	3.40613	60.6571	44.0702	76.3558
48471	Walker County	Texas	2021	61922	59.4506	43.1959	74.8336	4.56855	3.31944	5.75068	54.882	39.8765	69.0829
48471	Walker County	Texas	2022	62798	61.8627	44.9741	77.8331	11.1473	8.10405	14.025	50.7154	36.8701	63.8081
48471	Walker County	Texas	2023	64546	60.671	44.1334	76.2972	11.6684	8.48782	14.6736	49.0026	35.6455	61.6235
48471	Walker County	Texas	2024	64546	65.2965	47.5051	82.1039	11.3825	8.28108	14.3123	53.914	39.224	67.7915
48473	Waller County	Texas	2018	36029	44.2643	32.1343	55.7574	0.535225	0.388554	0.674194	43.7291	31.7458	55.0832
48473	Waller County	Texas	2019	37360	45.8974	33.3298	57.8002	1.97521	1.43436	2.48745	43.9222	31.8954	55.3127
48473	Waller County	Texas	2020	39112	60.1024	43.6594	75.6686	2.263	1.64388	2.84911	57.8394	42.0155	72.8195
48473	Waller County	Texas	2021	40811	62.864	45.6445	79.1758	4.16337	3.02295	5.24366	58.7007	42.6215	73.9321
48473	Waller County	Texas	2022	41962	60.2722	43.7895	75.8729	9.95456	7.23227	12.5312	50.3177	36.5572	63.3417
48473	Waller County	Texas	2023	42935	58.7696	42.7355	73.9272	11.0079	8.00462	13.847	47.7617	34.7309	60.0802
48473	Waller County	Texas	2024	42935	58.0936	42.2442	73.0765	9.59089	6.97425	12.0645	48.5027	35.2699	61.012
48475	Ward County	Texas	2018	7852	56.0318	40.5768	70.7249	0.619428	0.448574	0.781859	55.4124	40.1282	69.9431
48475	Ward County	Texas	2019	7987	46.1464	33.4065	58.2639	0.743777	0.538438	0.939085	45.4026	32.868	57.3248
48475	Ward County	Texas	2020	7991	63.5237	46.0234	80.1507	3.48813	2.52717	4.40113	60.0355	43.4962	75.7496
48475	Ward County	Texas	2021	7401	63.4999	46.0006	80.1287	3.90606	2.82963	4.92895	59.5938	43.171	75.1997
48475	Ward County	Texas	2022	7323	75.5333	54.7359	95.2872	9.10059	6.59483	11.4806	66.4327	48.1411	83.8065
48475	Ward County	Texas	2023	7347	60.5062	43.8283	76.3564	4.96821	3.59877	6.26967	55.538	40.2295	70.0867
48475	Ward County	Texas	2024	7347	49.7909	36.0764	62.8198	3.20227	2.32023	4.04022	46.5886	33.7561	58.7796
48477	Washington County	Texas	2018	24720	62.2621	45.1971	78.4325	0.474096	0.344154	0.597225	61.788	44.853	77.8353
48477	Washington County	Texas	2019	25101	60.6632	44.0429	76.409	2.22412	1.61476	2.80142	58.4391	42.4281	73.6076
48477	Washington County	Texas	2020	25163	74.4792	54.0917	93.7853	2.64726	1.92261	3.33347	71.832	52.169	90.4519
48477	Washington County	Texas	2021	25397	86.3674	62.6956	108.798	5.3246	3.86522	6.70747	81.0428	58.8303	102.091
48477	Washington County	Texas	2022	25697	78.8021	57.2363	99.2214	12.9124	9.37866	16.2583	65.8897	47.8576	82.9631
48477	Washington County	Texas	2023	26236	72.2918	52.5306	90.9912	12.1143	8.80278	15.2478	60.1775	43.7278	75.7434
48477	Washington County	Texas	2024	26236	77.202	56.1125	97.1514	11.7661	8.55194	14.8065	65.4359	47.5606	82.3449
48479	Webb County	Texas	2018	172608	42.539	30.9344	53.5085	0.257751	0.187437	0.324218	42.2812	30.747	53.1843
48479	Webb County	Texas	2019	174329	47.6554	34.6868	59.8989	2.84811	2.07304	3.57984	44.8073	32.6137	56.3191
48479	Webb County	Texas	2020	176122	73.0734	53.1838	91.8526	4.80677	3.49843	6.04207	68.2666	49.6854	85.8106
48479	Webb County	Texas	2021	170601	69.931	50.886	87.9182	6.75323	4.91405	8.49025	63.1778	45.9719	79.4279
48479	Webb County	Texas	2022	172683	61.5685	44.7952	77.4129	13.2319	9.6271	16.6371	48.3366	35.1681	60.7758
48479	Webb County	Texas	2023	174059	54.8208	39.8715	68.9492	10.6601	7.75316	13.4074	44.1607	32.1183	55.5417
48479	Webb County	Texas	2024	174059	60.3611	43.9922	75.7869	14.774	10.7675	18.5496	45.5871	33.2247	57.2373
48481	Wharton County	Texas	2018	28846	65.3491	47.4347	82.3259	0.684776	0.497056	0.862671	64.6643	46.9377	81.4632
48481	Wharton County	Texas	2019	28807	63.7556	46.2853	80.3081	2.76735	2.00904	3.48582	60.9883	44.2762	76.8223
48481	Wharton County	Texas	2020	28887	88.707	64.4295	111.695	3.53765	2.56945	4.45439	85.1694	61.86	107.24
48481	Wharton County	Texas	2021	28976	93.3844	67.775	117.658	6.16311	4.47296	7.76512	87.2213	63.302	109.893
48481	Wharton County	Texas	2022	29121	83.9754	60.9904	105.74	13.7597	9.99352	17.3259	70.2157	50.9969	88.4142
48481	Wharton County	Texas	2023	29073	84.9772	61.7804	106.912	15.7929	11.4818	19.8695	69.1843	50.2985	87.0425
48481	Wharton County	Texas	2024	29073	80.8538	58.7652	101.749	12.909	9.38239	16.2452	67.9447	49.3828	85.504
48483	Wheeler County	Texas	2018	3668	57.7184	41.7672	72.8985	2.23706	1.61882	2.82541	55.4813	40.1483	70.0731
48483	Wheeler County	Texas	2019	3574	39.0211	28.2184	49.3108	0.889455	0.643218	1.124	38.1316	27.5752	48.1868
48483	Wheeler County	Texas	2020	3507	78.8262	57.059	99.5325	8.33702	6.03482	10.527	70.4891	51.0242	89.0055
48483	Wheeler County	Texas	2021	3498	85.9653	62.2287	108.544	10.2704	7.43456	12.9679	75.6949	54.7942	95.5762
48483	Wheeler County	Texas	2022	3406	80.1613	58.027	101.216	13.4414	9.72991	16.9718	66.7199	48.2971	84.2443
48483	Wheeler County	Texas	2023	3385	64.8996	46.969	81.9608	8.56601	6.19938	10.8179	56.3336	40.7696	71.1429
48483	Wheeler County	Texas	2024	3385	85.4792	61.8808	107.925	9.24307	6.69131	11.6702	76.2362	55.1894	96.2546
48485	Wichita County	Texas	2018	94087	61.8051	44.829	77.9093	1.0635	0.771385	1.34061	60.7416	44.0576	76.5687
48485	Wichita County	Texas	2019	93980	56.4953	40.9525	71.252	1.39408	1.01055	1.75822	55.1012	39.942	69.4938
48485	Wichita County	Texas	2020	94803	70.2616	50.9587	88.5749	4.08583	2.96334	5.15078	66.1758	47.9954	83.4241
48485	Wichita County	Texas	2021	92601	88.0406	63.8784	110.952	8.48222	6.15433	10.6896	79.5583	57.724	100.262
48485	Wichita County	Texas	2022	92901	76.245	55.3001	96.1153	11.7139	8.49603	14.7667	64.5311	46.8041	81.3486
48485	Wichita County	Texas	2023	92901	71.7389	52.0351	90.4301	11.046	8.01214	13.924	60.6928	44.0229	76.5061
48485	Wichita County	Texas	2024	92901	70.8448	51.3962	89.2892	7.73209	5.60944	9.74513	63.1127	45.7867	79.5441
48487	Wilbarger County	Texas	2018	9334	69.6324	50.4792	87.8151	1.28952	0.934821	1.62624	68.3429	49.5444	86.1889
48487	Wilbarger County	Texas	2019	9283	59.7388	43.2785	75.3791	1.34142	0.971806	1.69262	58.3974	42.3066	73.6865
48487	Wilbarger County	Texas	2020	9142	89.7624	65.0711	113.203	5.80411	4.20755	7.31981	83.9583	60.8635	105.883
48487	Wilbarger County	Texas	2021	9314	93.9979	68.1566	118.523	8.64629	6.2693	10.9022	85.3516	61.8873	107.621
48487	Wilbarger County	Texas	2022	9230	88.8999	64.4573	112.099	14.6245	10.6036	18.4408	74.2754	53.8538	93.6581
48487	Wilbarger County	Texas	2023	9275	73.5243	53.2959	92.7301	9.78559	7.09332	12.3418	63.7387	46.2026	80.3884
48487	Wilbarger County	Texas	2024	9275	81.524	59.1119	102.795	7.58074	5.49669	9.55865	73.9433	53.6152	93.236
48489	Willacy County	Texas	2018	15296	65.3151	47.5179	82.1283	1.06186	0.772526	1.33521	64.2533	46.7454	80.7931
48489	Willacy County	Texas	2019	15201	61.5939	44.8248	77.4289	5.00038	3.63901	6.28591	56.5935	41.1858	71.143
48489	Willacy County	Texas	2020	15152	105.328	76.6795	132.367	10.0847	7.34172	12.6735	95.2431	69.3377	119.693
48489	Willacy County	Texas	2021	14566	86.5034	62.9349	108.768	9.70741	7.06255	12.2059	76.796	55.8724	96.5619
48489	Willacy County	Texas	2022	14321	86.2695	62.7449	108.502	17.854	12.9855	22.4552	68.4154	49.7594	86.0468
48489	Willacy County	Texas	2023	14370	73.8911	53.7673	92.8972	17.1794	12.5007	21.5983	56.7116	41.2666	71.2989
48489	Willacy County	Texas	2024	14370	91.7226	66.8951	115.097	27.8701	20.3262	34.9725	63.8525	46.5689	80.1247
48491	Williamson County	Texas	2018	401297	35.1919	25.5644	44.3057	0.303569	0.220522	0.382187	34.8883	25.3439	43.9235
48491	Williamson County	Texas	2019	420599	34.4247	25.0018	43.3475	1.04317	0.757625	1.31355	33.3815	24.2441	42.034
48491	Williamson County	Texas	2020	442960	38.3029	27.8224	48.2252	1.3798	1.00226	1.73724	36.9231	26.8202	46.488
48491	Williamson County	Texas	2021	463807	42.5211	30.8818	53.5429	2.67284	1.9412	3.36566	39.8483	28.9406	50.1772
48491	Williamson County	Texas	2022	488195	38.723	28.133	48.7464	6.46316	4.69561	8.13614	32.2598	23.4374	40.6102
48491	Williamson County	Texas	2023	508111	39.7697	28.9155	50.0324	6.96014	5.06053	8.75623	32.8096	23.855	41.2762
48491	Williamson County	Texas	2024	508111	42.037	30.5739	52.8704	6.56795	4.77694	8.26059	35.469	25.797	44.6098
48493	Wilson County	Texas	2018	35955	48.4546	35.171	61.0434	0.318107	0.230899	0.400752	48.1365	34.9401	60.6426
48493	Wilson County	Texas	2019	36670	55.306	40.1518	69.6636	2.28206	1.65676	2.87449	53.0239	38.495	66.7891
48493	Wilson County	Texas	2020	37601	55.2341	40.1015	69.5705	3.00398	2.18097	3.78368	52.2301	37.9205	65.7868
48493	Wilson County	Texas	2021	37056	77.8264	56.472	98.073	6.09916	4.42564	7.68586	71.7273	52.0463	90.3871
48493	Wilson County	Texas	2022	38397	59.8836	43.4735	75.4321	11.8635	8.61252	14.9438	48.0201	34.861	60.4882
48493	Wilson County	Texas	2023	39422	59.309	43.0689	74.6902	10.382	7.5392	13.0745	48.927	35.5297	61.6157
48493	Wilson County	Texas	2024	39422	69.7995	50.7381	87.8276	11.3314	8.23696	14.2582	58.4681	42.5011	73.5695
48495	Winkler County	Texas	2018	5110	53.8909	39.0278	68.0205	0.697424	0.505075	0.880282	53.1934	38.5227	67.1402
48495	Winkler County	Texas	2019	5337	54.8408	39.7037	69.237	0.858513	0.621546	1.08388	53.9823	39.0821	68.1531
48495	Winkler County	Texas	2020	5274	65.8352	47.6924	83.0756	3.7168	2.69253	4.69012	62.1184	44.9999	78.3855
48495	Winkler County	Texas	2021	4985	76.491	55.4094	96.5251	4.93335	3.57368	6.22547	71.5577	51.8357	90.2996
48495	Winkler County	Texas	2022	4949	57.3157	41.5301	72.3114	6.46657	4.68558	8.15844	50.8491	36.8445	64.1529
48495	Winkler County	Texas	2023	4984	49.1017	35.5639	61.9692	3.66976	2.65798	4.63146	45.4319	32.9059	57.3377
48495	Winkler County	Texas	2024	4984	48.0261	34.7964	60.5951	2.96557	2.14865	3.7417	45.0605	32.6477	56.8534
48497	Wise County	Texas	2018	48873	59.5154	43.1798	75.006	1.29344	0.938422	1.6301	58.2219	42.2414	73.3759
48497	Wise County	Texas	2019	50109	56.735	41.1338	71.5435	1.39246	1.00955	1.7559	55.3425	40.1243	69.7876
48497	Wise County	Texas	2020	51175	66.724	48.3997	84.1057	3.9287	2.84976	4.95213	62.7954	45.5499	79.1536
48497	Wise County	Texas	2021	51532	77.9015	56.5202	98.1766	6.66684	4.83701	8.40199	71.2347	51.6831	89.7746
48497	Wise County	Texas	2022	53995	66.2127	48.0301	83.4593	10.3693	7.52179	13.0702	55.8434	40.5083	70.3891
48497	Wise County	Texas	2023	56137	64.8089	47.0473	81.6387	11.9964	8.70864	15.1116	52.8126	38.3387	66.5271
48497	Wise County	Texas	2024	56137	65.2326	47.3497	82.1799	9.08925	6.59752	11.4506	56.1434	40.7522	70.7293
48499	Wood County	Texas	2018	34162	88.693	64.4056	111.696	1.95897	1.42254	2.46705	86.734	62.9831	109.229
48499	Wood County	Texas	2019	34546	93.6672	67.9978	117.989	4.02149	2.91941	5.06573	89.6458	65.0784	112.924
48499	Wood County	Texas	2020	35193	102.226	74.2086	128.774	4.89431	3.55291	6.16537	97.3317	70.6556	122.609
48499	Wood County	Texas	2021	34964	133.95	97.3042	168.641	13.0152	9.45453	16.3859	120.935	87.8497	152.255
48499	Wood County	Texas	2022	35906	117.029	85.0403	147.299	19.6347	14.2678	24.7132	97.3944	70.7725	122.585
48499	Wood County	Texas	2023	36709	103.941	75.5731	130.764	20.3334	14.7839	25.5805	83.608	60.7892	105.183
48499	Wood County	Texas	2024	36709	109.191	79.3549	137.418	14.9997	10.9011	18.8773	94.1912	68.4538	118.541
48501	Yoakum County	Texas	2018	5402	42.514	30.7691	53.6891	0.754408	0.545995	0.952709	41.7596	30.2231	52.7364
48501	Yoakum County	Texas	2019	5482	37.3875	27.0386	47.2443	0.560009	0.404998	0.70765	36.8275	26.6336	46.5367
48501	Yoakum County	Texas	2020	5448	57.0065	41.2583	71.9905	4.65337	3.36786	5.87649	52.3532	37.8904	66.114
48501	Yoakum County	Texas	2021	4750	52.2904	37.8456	66.0339	4.18729	3.03058	5.28783	48.1031	34.815	60.746
48501	Yoakum County	Texas	2022	4683	60.1089	43.5272	75.8742	8.8129	6.38177	11.1243	51.296	37.1455	64.7498
48501	Yoakum County	Texas	2023	4688	48.7414	35.2705	61.5616	4.13984	2.99569	5.22871	44.6016	32.2748	56.3329
48501	Yoakum County	Texas	2024	4688	55.8381	40.4084	70.521	3.80474	2.75338	4.80522	52.0333	37.655	65.7157
48503	Young County	Texas	2018	12825	74.1983	53.8042	93.5516	1.29596	0.939752	1.63399	72.9023	52.8644	91.9176
48503	Young County	Texas	2019	12830	76.0591	55.1266	95.9365	1.55896	1.12991	1.96638	74.5001	53.9967	93.9702
48503	Young County	Texas	2020	12856	101.793	73.8238	128.33	5.56992	4.03951	7.02197	96.2229	69.7843	121.308
48503	Young County	Texas	2021	12876	109.913	79.7201	138.557	9.28112	6.7316	11.6998	100.632	72.9885	126.857
48503	Young County	Texas	2022	12909	92.895	67.3803	117.099	15.3272	11.1174	19.3206	77.5678	56.2629	97.7779
48503	Young County	Texas	2023	12962	97.1843	70.5016	122.491	14.9317	10.8321	18.8199	82.2525	59.6695	103.671
48503	Young County	Texas	2024	12962	83.5072	60.5811	105.25	9.89928	7.18152	12.4768	73.6079	53.3995	92.7735
48505	Zapata County	Texas	2018	8867	59.1549	43.0223	74.4023	0.369946	0.269056	0.465301	58.7849	42.7532	73.937
48505	Zapata County	Texas	2019	8868	66.377	48.3103	83.4351	4.18716	3.04748	5.26321	62.1898	45.2628	78.1719
48505	Zapata County	Texas	2020	8919	86.0862	62.6743	108.182	6.06419	4.41498	7.62067	80.022	58.2593	100.561
48505	Zapata County	Texas	2021	8749	103.883	75.6053	130.583	9.85326	7.17114	12.3858	94.0297	68.4342	118.197
48505	Zapata County	Texas	2022	8802	90.4724	65.8284	113.75	18.4534	13.4269	23.2013	72.0189	52.4016	90.5484
48505	Zapata County	Texas	2023	8777	75.5254	54.9536	94.956	15.0609	10.9586	18.9357	60.4644	43.995	76.0203
48505	Zapata County	Texas	2024	8777	84.9416	61.9241	106.624	20.4695	14.9227	25.6947	64.4721	47.0014	80.9297
48507	Zavala County	Texas	2018	7854	68.8224	49.967	86.6856	0.653544	0.474491	0.823174	68.1689	49.4925	85.8625
48507	Zavala County	Texas	2019	7875	65.6759	47.6913	82.7098	2.7363	1.987	3.446	62.9396	45.7043	79.2638
48507	Zavala County	Texas	2020	7909	95.9204	69.6901	120.746	5.31749	3.86338	6.69375	90.6029	65.8267	114.053
48507	Zavala County	Texas	2021	6353	127.311	92.4483	160.331	9.21422	6.69101	11.604	118.097	85.7573	148.727
48507	Zavala County	Texas	2022	6241	96.7649	70.3293	121.773	19.4639	14.1465	24.4941	77.301	56.1828	97.2785
48507	Zavala County	Texas	2023	6150	105.147	76.4023	132.349	15.8852	11.5425	19.9947	89.262	64.8598	112.354
48507	Zavala County	Texas	2024	6150	103.533	75.3291	130.175	16.0697	11.6921	20.2049	87.4637	63.6371	109.97
49001	Beaver County	Utah	2018	4192	32.811	23.703	41.4987	2.73128	1.97311	3.45447	30.0797	21.7299	38.0442
49001	Beaver County	Utah	2019	4259	25.8798	18.6785	32.7576	0.864838	0.624186	1.09468	25.015	18.0543	31.6629
49001	Beaver County	Utah	2020	4350	28.2397	20.4164	35.6943	4.30257	3.11061	5.43834	23.9372	17.3058	30.256
49001	Beaver County	Utah	2021	4713	62.0712	44.8953	78.4276	11.479	8.30263	14.5039	50.5921	36.5926	63.9237
49001	Beaver County	Utah	2022	4892	30.6417	22.1215	38.7759	0.720614	0.520241	0.911911	29.9211	21.6012	37.864
49001	Beaver County	Utah	2023	4846	25.1187	18.1311	31.7914	0.678795	0.489964	0.859113	24.4399	17.6411	30.9323
49001	Beaver County	Utah	2024	4846	31.8293	22.9917	40.2603	2.73061	1.97244	3.45389	29.0987	21.0193	36.8064
49003	Box Elder County	Utah	2018	35290	46.9517	34.059	59.1804	8.16419	5.92234	10.2906	38.7875	28.1367	48.8898
49003	Box Elder County	Utah	2019	36299	30.9338	22.3834	39.0716	0.11691	0.0845949	0.147666	30.8169	22.2988	38.9239
49003	Box Elder County	Utah	2020	37139	51.7969	37.5654	65.2995	8.95925	6.49764	11.2948	42.8376	31.0677	54.0047
49003	Box Elder County	Utah	2021	38961	60.7787	44.1265	76.5549	15.845	11.5038	19.9579	44.9337	32.6227	56.597
49003	Box Elder County	Utah	2022	40425	38.3559	27.7795	48.4093	2.17339	1.57409	2.74306	36.1825	26.2054	45.6663
49003	Box Elder County	Utah	2023	41457	38.9705	28.2279	49.1801	1.24513	0.901901	1.57133	37.7253	27.326	47.6088
49003	Box Elder County	Utah	2024	41457	32.7975	23.76	41.385	3.8251	2.77108	4.82665	28.9724	20.9889	36.5584
49005	Cache County	Utah	2018	81609	26.1767	18.9804	33.0065	4.53516	3.28838	5.71843	21.6416	15.692	27.2881
49005	Cache County	Utah	2019	82590	19.4666	14.0807	24.5952	0.0489389	0.0353988	0.0618321	19.4177	14.0453	24.5333
49005	Cache County	Utah	2020	84015	26.7276	19.3806	33.6998	4.75267	3.44625	5.99247	21.9749	15.9344	27.7073
49005	Cache County	Utah	2021	88893	33.267	24.1471	41.9097	8.71504	6.32589	10.9792	24.5519	17.8212	30.9305
49005	Cache County	Utah	2022	91759	25.6568	18.5804	32.3842	1.47957	1.07149	1.86752	24.1773	17.5089	30.5166
49005	Cache County	Utah	2023	93366	24.8753	18.0137	31.3988	0.840722	0.608817	1.0612	24.0346	17.4049	30.3376
49005	Cache County	Utah	2024	93366	27.1726	19.6812	34.2928	3.14257	2.27618	3.96604	24.03	17.4051	30.3267
49007	Carbon County	Utah	2018	14029	41.3508	29.9014	52.2574	8.36982	6.05234	10.5774	32.9809	23.849	41.68
49007	Carbon County	Utah	2019	14170	29.7715	21.4781	37.6969	0.179953	0.129823	0.227857	29.5916	21.3482	37.469
49007	Carbon County	Utah	2020	14374	44.8259	32.4017	56.6673	7.77366	5.61908	9.82719	37.0522	26.7827	46.8401
49007	Carbon County	Utah	2021	14205	67.1003	48.5513	84.7549	17.8816	12.9385	22.5864	49.2187	35.6129	62.1685
49007	Carbon County	Utah	2022	14547	41.121	29.6718	52.0591	1.97779	1.42712	2.50387	39.1432	28.2447	49.5552
49007	Carbon County	Utah	2023	14600	39.6042	28.5759	50.141	1.4881	1.07372	1.88401	38.1161	27.5022	48.2569
49007	Carbon County	Utah	2024	14600	43.6093	31.4739	55.1998	3.53435	2.55082	4.47371	40.075	28.923	50.7261
49009	Daggett County	Utah	2018	706	35.7953	25.8303	45.3147	8.93426	6.44707	11.3103	26.861	19.3832	34.0045
49009	Daggett County	Utah	2019	688	19.6331	14.1381	24.8973	0.514799	0.370713	0.65283	19.1183	13.7673	24.2444
49009	Daggett County	Utah	2020	753	40.2207	29.0219	50.9197	10.356	7.47251	13.1107	29.8648	21.5494	37.809
49009	Daggett County	Utah	2021	718	52.8643	38.1845	66.8693	18.047	13.0356	22.8281	34.8173	25.1489	44.0412
49009	Daggett County	Utah	2022	754	21.8166	15.7137	27.6616	1.76388	1.27045	2.23645	20.0528	14.4432	25.4251
49009	Daggett County	Utah	2023	745	19.7812	14.2476	25.0809	1.28913	0.92851	1.63451	18.4921	13.3191	23.4464
49009	Daggett County	Utah	2024	745	26.7448	19.2749	33.893	4.36612	3.14665	5.53306	22.3787	16.1283	28.3599
49011	Davis County	Utah	2018	225476	34.5407	25.0817	43.4999	4.97516	3.61271	6.26562	29.5656	21.469	37.2343
49011	Davis County	Utah	2019	229235	24.6569	17.852	31.1283	0.0472225	0.0341899	0.0596164	24.6097	17.8178	31.0687
49011	Davis County	Utah	2020	233618	39.9793	29.0226	50.3612	6.6612	4.83563	8.39099	33.3181	24.1869	41.9702
49011	Davis County	Utah	2021	240234	47.4281	34.4727	59.6828	11.1965	8.13811	14.0895	36.2316	26.3346	45.5933
49011	Davis County	Utah	2022	245036	32.518	23.5825	40.9963	1.6117	1.16883	2.03191	30.9063	22.4137	38.9643
49011	Davis County	Utah	2023	248991	32.4947	23.5567	40.9798	0.89918	0.651852	1.13398	31.5955	22.9049	39.8458
49011	Davis County	Utah	2024	248991	32.4326	23.5114	40.9018	2.94218	2.13288	3.71048	29.4904	21.3785	37.1914
49013	Duchesne County	Utah	2018	12453	38.1619	27.6101	48.2061	8.18373	5.92094	10.3377	29.9781	21.6892	37.8684
49013	Duchesne County	Utah	2019	12510	28.113	20.2897	35.5849	0.250475	0.180773	0.317046	27.8625	20.1089	35.2678
49013	Duchesne County	Utah	2020	12537	44.6432	32.3098	56.3784	10.5653	7.64643	13.3425	34.078	24.6634	43.0359
49013	Duchesne County	Utah	2021	12513	58.3813	42.266	73.7079	16.5179	11.9584	20.8543	41.8633	30.3076	52.8536
49013	Duchesne County	Utah	2022	12927	25.4088	18.3363	32.1646	1.22467	0.883784	1.55029	24.1841	17.4525	30.6143
49013	Duchesne County	Utah	2023	13191	40.2668	29.0755	50.9486	1.6297	1.17676	2.06201	38.6371	27.8987	48.8866
49013	Duchesne County	Utah	2024	13191	35.894	25.9247	45.4062	4.54745	3.28442	5.75255	31.3466	22.6402	39.6536
49015	Emery County	Utah	2018	6718	40.1129	29.0087	50.6894	6.45612	4.66892	8.1584	33.6568	24.3398	42.531
49015	Emery County	Utah	2019	6724	36.1734	26.1054	45.7902	0.196274	0.141646	0.248454	35.9772	25.9638	45.5417
49015	Emery County	Utah	2020	6887	43.1514	31.2058	54.5295	7.51635	5.43559	9.49826	35.635	25.7702	45.0313
49015	Emery County	Utah	2021	6733	67.7322	49.0237	85.5313	16.395	11.8665	20.7033	51.3373	37.1572	64.828
49015	Emery County	Utah	2022	6907	42.2494	30.5014	53.4653	2.07105	1.49517	2.62085	40.1783	29.0062	50.8444
49015	Emery County	Utah	2023	6928	40.3602	29.1398	51.0713	1.53432	1.10777	1.94151	38.8259	28.0321	49.1298
49015	Emery County	Utah	2024	6928	37.187	26.8537	47.0488	2.92634	2.11319	3.70239	34.2606	24.7405	43.3464
49017	Garfield County	Utah	2018	3664	23.0336	16.6096	29.1761	2.12625	1.53325	2.69328	20.9073	15.0764	26.4828
49017	Garfield County	Utah	2019	3658	12.7404	9.17928	16.1494	0.535915	0.38612	0.679315	12.2045	8.79316	15.4701
49017	Garfield County	Utah	2020	3656	30.4837	21.9997	38.5873	5.35477	3.86446	6.77824	25.129	18.1352	31.8091
49017	Garfield County	Utah	2021	3743	31.458	22.7149	39.803	6.86438	4.95657	8.68531	24.5936	17.7583	31.1176
49017	Garfield County	Utah	2022	3884	20.1802	14.5429	25.5752	0.746125	0.537695	0.945594	19.4341	14.0052	24.6296
49017	Garfield County	Utah	2023	3892	18.5735	13.3814	23.5441	0.556659	0.40105	0.705632	18.0168	12.9804	22.8385
49017	Garfield County	Utah	2024	3892	21.86	15.7612	27.6927	2.05207	1.47956	2.59961	19.8079	14.2816	25.0931
49019	Grand County	Utah	2018	7296	36.2034	26.1833	45.7464	3.08885	2.23395	3.90306	33.1145	23.9494	41.8433
49019	Grand County	Utah	2019	7260	24.0538	17.3698	30.4329	0.170464	0.123096	0.215671	23.8833	17.2467	30.2172
49019	Grand County	Utah	2020	7310	36.8607	26.6738	46.5551	5.05477	3.65783	6.38419	31.8059	23.016	40.1709
49019	Grand County	Utah	2021	7314	36.0164	26.0722	45.4752	6.48996	4.69807	8.19439	29.5264	21.3741	37.2808
49019	Grand County	Utah	2022	7397	30.8534	22.2901	39.0209	0.965476	0.697511	1.22106	29.8879	21.5926	37.7999
49019	Grand County	Utah	2023	7340	27.8611	20.1293	35.235	0.776632	0.561108	0.982181	27.0845	19.5682	34.2528
49019	Grand County	Utah	2024	7340	28.2948	20.4504	35.7723	1.44116	1.04161	1.82202	26.8537	19.4088	33.9503
49021	Iron County	Utah	2018	34790	20.5868	14.8663	26.0462	1.44474	1.04329	1.82787	19.142	13.823	24.2183
49021	Iron County	Utah	2019	36315	14.3161	10.3285	18.1264	0.238109	0.171787	0.301483	14.0779	10.1567	17.8249
49021	Iron County	Utah	2020	37976	26.3253	19.0254	33.2845	3.73933	2.70243	4.72784	22.5859	16.323	28.5566
49021	Iron County	Utah	2021	40473	31.8209	23.0082	40.2169	5.37413	3.88577	6.7921	26.4468	19.1224	33.4248
49021	Iron County	Utah	2022	42247	19.6924	14.2154	24.9219	0.406278	0.293281	0.51417	19.2861	13.9221	24.4078
49021	Iron County	Utah	2023	43611	18.6749	13.4759	23.6415	0.304409	0.219663	0.385366	18.3705	13.2563	23.2561
49021	Iron County	Utah	2024	43611	20.3097	14.6618	25.7021	1.06308	0.767448	1.34533	19.2467	13.8944	24.3568
49023	Juab County	Utah	2018	7106	28.8739	20.8976	36.4629	4.23696	3.06652	5.35058	24.6369	17.8311	31.1123
49023	Juab County	Utah	2019	7443	31.737	22.9252	40.1432	0.113599	0.0820585	0.143688	31.6234	22.8432	39.9995
49023	Juab County	Utah	2020	7573	38.1271	27.6054	48.1326	6.02251	4.36052	7.60297	32.1046	23.2449	40.5297
49023	Juab County	Utah	2021	7592	42.2943	30.6452	53.3608	9.55647	6.92433	12.057	32.7378	23.7209	41.3039
49023	Juab County	Utah	2022	7934	30.9049	22.3441	39.0617	1.27013	0.9183	1.60536	29.6348	21.4258	37.4564
49023	Juab County	Utah	2023	8207	26.82	19.3822	33.9111	0.663393	0.479419	0.838791	26.1566	18.9028	33.0723
49023	Juab County	Utah	2024	8207	28.383	20.5209	35.8741	2.16985	1.5688	2.74253	26.2132	18.9521	33.1315
49025	Kane County	Utah	2018	5592	26.1782	18.8919	33.1381	1.49779	1.0809	1.896	24.6804	17.8109	31.2421
49025	Kane County	Utah	2019	5711	23.9805	17.2919	30.3763	0.476879	0.343869	0.604067	23.5036	16.948	29.7722
49025	Kane County	Utah	2020	5781	29.3526	21.2022	37.1281	4.2818	3.09286	5.41605	25.0708	18.1093	31.712
49025	Kane County	Utah	2021	5815	44.3824	32.0682	56.1254	6.71682	4.8532	8.494	37.6656	27.215	47.6314
49025	Kane County	Utah	2022	6002	27.0645	19.5241	34.2707	0.557245	0.401993	0.705617	26.5073	19.1222	33.5651
49025	Kane County	Utah	2023	6172	25.5408	18.4194	32.3493	0.482682	0.348099	0.611353	25.0581	18.0713	31.738
49025	Kane County	Utah	2024	6172	29.2149	21.0838	36.9815	1.91662	1.38318	2.42613	27.2983	19.7006	34.5554
49027	Millard County	Utah	2018	8340	31.3717	22.6905	39.6388	3.35863	2.42923	4.2437	28.0131	20.2613	35.3951
49027	Millard County	Utah	2019	8435	23.9286	17.2792	30.2748	0.106582	0.0769642	0.134849	23.822	17.2022	30.1399
49027	Millard County	Utah	2020	8538	42.0425	30.4175	53.1086	5.95753	4.31024	7.52562	36.085	26.1073	45.583
49027	Millard County	Utah	2021	8444	61.7093	44.6934	77.8838	13.2052	9.56396	16.6664	48.5041	35.1294	61.2174
49027	Millard County	Utah	2022	8609	35.1834	25.4264	44.4856	1.40132	1.01271	1.77182	33.7821	24.4137	42.7138
49027	Millard County	Utah	2023	8704	30.8998	22.3191	39.0863	0.574182	0.414734	0.726303	30.3257	21.9044	38.36
49027	Millard County	Utah	2024	8704	35.0504	25.3369	44.3077	2.92617	2.11524	3.69901	32.1242	23.2216	40.6087
49029	Morgan County	Utah	2018	7327	34.9514	25.3466	44.065	5.82574	4.22481	7.34482	29.1256	21.1218	36.7202
49029	Morgan County	Utah	2019	7436	19.9075	14.4006	25.1508	0.0754575	0.0545842	0.0953315	19.8321	14.3461	25.0554
49029	Morgan County	Utah	2020	7676	36.5049	26.469	46.0296	6.09472	4.41917	7.68493	30.4101	22.0499	38.3446
49029	Morgan County	Utah	2021	7837	36.74	26.6746	46.2757	9.85026	7.15163	12.4068	26.8898	19.5229	33.8689
49029	Morgan County	Utah	2022	8033	28.3149	20.5057	35.7389	1.38276	1.00139	1.7453	26.9322	19.5043	33.9936
49029	Morgan County	Utah	2023	8216	24.9387	18.0554	31.4848	0.715504	0.51802	0.903315	24.2232	17.5374	30.5815
49029	Morgan County	Utah	2024	8216	22.127	16.0271	27.9244	2.1875	1.58446	2.76064	19.9395	14.4427	25.1637
49031	Piute County	Utah	2018	1035	49.4728	35.6952	62.637	5.70011	4.11269	7.21684	43.7727	31.5825	55.4202
49031	Piute County	Utah	2019	1041	29.5835	21.3328	37.4729	3.13438	2.26022	3.97026	26.4491	19.0726	33.5026
49031	Piute County	Utah	2020	1053	30.5786	22.0754	38.6969	5.37932	3.88345	6.80747	25.1993	18.192	31.8895
49031	Piute County	Utah	2021	1083	54.5465	39.4004	68.9959	12.461	9.00093	15.7619	42.0855	30.3995	53.234
49031	Piute County	Utah	2022	1117	20.0789	14.4746	25.4398	0.721168	0.519883	0.913715	19.3577	13.9548	24.526
49031	Piute County	Utah	2023	1137	18.3475	13.2275	23.2447	1.32614	0.956073	1.68011	17.0214	12.2714	21.5646
49031	Piute County	Utah	2024	1137	38.4722	27.7649	48.6995	6.30023	4.54679	7.97504	32.172	23.2181	40.7244
49033	Rich County	Utah	2018	1615	21.2108	15.3242	26.8251	5.1693	3.73469	6.53757	16.0415	11.5896	20.2875
49033	Rich County	Utah	2019	1638	19.3136	13.9213	24.4726	0.1212	0.0873614	0.153574	19.1924	13.834	24.319
49033	Rich County	Utah	2020	1644	29.1866	21.0864	36.9123	7.25664	5.24268	9.17748	21.93	15.8437	27.7348
49033	Rich County	Utah	2021	1728	32.9199	23.8194	41.5818	11.5351	8.34632	14.5703	21.3848	15.4731	27.0116
49033	Rich County	Utah	2022	1785	19.8084	14.287	25.0864	1.49337	1.07711	1.89128	18.315	13.2099	23.1952
49033	Rich County	Utah	2023	1808	18.3378	13.2245	23.2266	1.05868	0.763483	1.34093	17.2791	12.4611	21.8857
49033	Rich County	Utah	2024	1808	23.3233	16.8342	29.5204	3.76227	2.71552	4.76191	19.561	14.1187	24.7584
49035	Salt Lake County	Utah	2018	796807	38.7312	28.1294	48.7704	4.80172	3.48736	6.04634	33.9295	24.6421	42.7241
49035	Salt Lake County	Utah	2019	807403	28.9054	20.9358	36.4805	0.0151792	0.0109941	0.0191572	28.8902	20.9248	36.4613
49035	Salt Lake County	Utah	2020	816571	43.7211	31.7431	55.0686	6.48613	4.70916	8.16956	37.235	27.034	46.8991
49035	Salt Lake County	Utah	2021	836152	48.1508	34.9954	60.596	10.866	7.89724	13.6744	37.2848	27.0982	46.9216
49035	Salt Lake County	Utah	2022	844680	38.4767	27.9111	48.4982	1.89654	1.37575	2.3905	36.5802	26.5354	46.1077
49035	Salt Lake County	Utah	2023	848438	35.9876	26.0968	45.3733	1.04188	0.755529	1.3136	34.9457	25.3413	44.0597
49035	Salt Lake County	Utah	2024	848438	34.488	25.0041	43.4901	3.15753	2.28924	3.98172	31.3304	22.7148	39.5084
49037	San Juan County	Utah	2018	9922	27.9144	20.1526	35.3246	2.67181	1.92889	3.38107	25.2426	18.2237	31.9435
49037	San Juan County	Utah	2019	10059	21.8618	15.7647	27.6919	0.335187	0.241705	0.424574	21.5266	15.523	27.2673
49037	San Juan County	Utah	2020	10105	40.1287	28.9826	50.7639	6.15279	4.4438	7.78345	33.9759	24.5388	42.9805
49037	San Juan County	Utah	2021	9648	46.1048	33.3048	58.3152	7.8975	5.70492	9.98907	38.2073	27.5998	48.3262
49037	San Juan County	Utah	2022	9654	29.5657	21.3235	37.445	1.17	0.843835	1.48181	28.3957	20.4797	35.9632
49037	San Juan County	Utah	2023	9696	24.727	17.8339	31.3166	0.760505	0.548502	0.963174	23.9665	17.2854	30.3534
49037	San Juan County	Utah	2024	9696	33.5763	24.2244	42.5123	1.93516	1.39617	2.45019	31.6411	22.8282	40.0621
49039	Sanpete County	Utah	2018	20812	25.0776	18.128	31.7007	3.83439	2.77179	4.84706	21.2432	15.3563	26.8537
49039	Sanpete County	Utah	2019	21187	18.6649	13.4684	23.6292	0.163574	0.118034	0.20708	18.5013	13.3504	23.4221
49039	Sanpete County	Utah	2020	21725	31.3102	22.6393	39.5708	5.0146	3.62588	6.33761	26.2956	19.0134	33.2332
49039	Sanpete County	Utah	2021	20195	45.4854	32.9144	57.4488	10.1723	7.36095	12.8478	35.3131	25.5535	44.601
49039	Sanpete County	Utah	2022	20794	30.362	21.9305	38.406	1.55856	1.12575	1.97149	28.8034	20.8048	36.4345
49039	Sanpete County	Utah	2023	21107	25.3592	18.3065	32.0932	0.750507	0.54178	0.9498	24.6087	17.7647	31.1434
49039	Sanpete County	Utah	2024	21107	29.6331	21.4019	37.4872	2.23715	1.61574	2.8301	27.396	19.7862	34.6571
49041	Sevier County	Utah	2018	14256	34.1618	24.6862	43.1965	3.75609	2.71425	4.74946	30.4057	21.9719	38.447
49041	Sevier County	Utah	2019	14398	31.2059	22.5222	39.4995	0.737253	0.532096	0.933194	30.4686	21.9901	38.5663
49041	Sevier County	Utah	2020	14648	39.9835	28.9042	50.5418	5.63824	4.0759	7.12711	34.3453	24.8283	43.4147
49041	Sevier County	Utah	2021	14819	44.1665	31.9467	55.8024	8.64376	6.25225	10.921	35.5227	25.6945	44.8814
49041	Sevier County	Utah	2022	14993	33.8164	24.422	42.781	1.51824	1.09646	1.92072	32.2982	23.3255	40.8603
49041	Sevier County	Utah	2023	15372	27.1883	19.6234	34.4129	0.642364	0.463633	0.813057	26.5459	19.1598	33.5999
49041	Sevier County	Utah	2024	15372	35.4843	25.6346	44.8793	2.92664	2.11426	3.70151	32.5577	23.5203	41.1778
49043	Summit County	Utah	2018	30362	17.8601	12.9305	22.5483	3.82618	2.77011	4.83053	14.0339	10.1604	17.7177
49043	Summit County	Utah	2019	30694	11.9967	8.66264	15.1787	0.036263	0.0261851	0.0458817	11.9604	8.63646	15.1329
49043	Summit County	Utah	2020	31150	19.513	14.1241	24.6395	3.69989	2.67809	4.67194	15.8131	11.446	19.9676
49043	Summit County	Utah	2021	31704	26.0129	18.8489	32.8181	7.6868	5.56986	9.69775	18.3261	13.2791	23.1204
49043	Summit County	Utah	2022	31851	15.9489	11.5255	20.1664	0.849928	0.614199	1.07468	15.099	10.9113	19.0917
49043	Summit County	Utah	2023	31788	13.0052	9.39461	16.4494	0.463118	0.334544	0.585768	12.5421	9.06007	15.8637
49043	Summit County	Utah	2024	31788	15.7801	11.4097	19.9438	1.95861	1.41616	2.47541	13.8214	9.9935	17.4684
49045	Tooele County	Utah	2018	44574	30.9313	22.3947	39.0494	4.53442	3.28299	5.7245	26.3969	19.1118	33.3249
49045	Tooele County	Utah	2019	46413	21.2665	15.3658	26.8938	0.021829	0.0157722	0.0276051	21.2447	15.35	26.8662
49045	Tooele County	Utah	2020	48272	30.6494	22.1879	38.6975	5.14097	3.72169	6.49092	25.5084	18.4662	32.2065
49045	Tooele County	Utah	2021	49869	45.0169	32.6274	56.7822	11.5358	8.36095	14.5507	33.4811	24.2664	42.2314
49045	Tooele County	Utah	2022	52453	26.8323	19.4005	33.913	1.48682	1.07501	1.87917	25.3455	18.3255	32.0339
49045	Tooele County	Utah	2023	54085	25.8898	18.7191	32.7217	0.755669	0.546371	0.955078	25.1342	18.1727	31.7667
49045	Tooele County	Utah	2024	54085	27.8806	20.1632	35.231	2.79537	2.0216	3.53234	25.0852	18.1416	31.6987
49047	Uintah County	Utah	2018	22388	36.5602	26.4509	46.1835	5.79865	4.19527	7.32496	30.7615	22.2557	38.8585
49047	Uintah County	Utah	2019	22680	29.2095	21.101	36.944	0.141739	0.102393	0.179271	29.0677	20.9986	36.7647
49047	Uintah County	Utah	2020	23075	42.9806	31.1151	54.2663	8.03311	5.81543	10.1424	34.9475	25.2996	44.1239
49047	Uintah County	Utah	2021	23315	59.7766	43.3095	75.4215	15.8621	11.4925	20.0136	43.9144	31.817	55.4079
49047	Uintah County	Utah	2022	24280	30.0327	21.6976	37.9825	1.25154	0.904191	1.58282	28.7812	20.7934	36.3997
49047	Uintah County	Utah	2023	24831	33.4626	24.1917	42.2966	1.20733	0.872837	1.52606	32.2552	23.3189	40.7706
49047	Uintah County	Utah	2024	24831	35.1648	25.408	44.4692	3.44758	2.49102	4.35979	31.7172	22.917	40.1094
49049	Utah County	Utah	2018	383532	26.6882	19.3606	33.6379	4.385	3.18104	5.52686	22.3032	16.1796	28.111
49049	Utah County	Utah	2019	395280	19.2741	13.9455	24.3462	0.0198577	0.0143677	0.0250833	19.2543	13.9311	24.3211
49049	Utah County	Utah	2020	407900	29.9965	21.7644	37.8022	4.3476	3.15447	5.47894	25.6489	18.61	32.3233
49049	Utah County	Utah	2021	431198	32.5254	23.6095	40.9745	7.19206	5.22056	9.06034	25.3333	18.3889	31.9142
49049	Utah County	Utah	2022	447570	24.7768	17.9488	31.2653	0.994836	0.720676	1.25536	23.782	17.2281	30.0099
49049	Utah County	Utah	2023	460075	21.3727	15.4766	26.9785	0.522849	0.378611	0.659987	20.8498	15.098	26.3185
49049	Utah County	Utah	2024	460075	23.9384	17.3417	30.2069	1.92125	1.39181	2.42434	22.0172	15.9499	27.7826
49051	Wasatch County	Utah	2018	21640	22.2281	16.1013	28.0506	5.37731	3.89515	6.78588	16.8508	12.2061	21.2648
49051	Wasatch County	Utah	2019	22475	14.9297	10.7822	18.8875	0.0320652	0.0231573	0.0405655	14.8977	10.759	18.8469
49051	Wasatch County	Utah	2020	23448	27.0036	19.5515	34.0902	4.80272	3.47732	6.0631	22.2009	16.0742	28.0271
49051	Wasatch County	Utah	2021	24253	25.5284	18.4971	32.208	6.86089	4.97119	8.65608	18.6675	13.5259	23.552
49051	Wasatch County	Utah	2022	24818	20.5983	14.8851	26.0454	1.04581	0.755747	1.32238	19.5524	14.1294	24.723
49051	Wasatch County	Utah	2023	25366	16.3063	11.7797	20.6241	0.517113	0.373563	0.654041	15.7892	11.4061	19.9701
49051	Wasatch County	Utah	2024	25366	20.3826	14.7352	25.7642	2.31878	1.67632	2.93099	18.0638	13.0589	22.8332
49053	Washington County	Utah	2018	118063	27.6352	19.9666	34.9486	1.10895	0.801224	1.40242	26.5262	19.1654	33.5462
49053	Washington County	Utah	2019	123129	20.6083	14.8759	26.082	0.169396	0.122277	0.214389	20.4389	14.7536	25.8676
49053	Washington County	Utah	2020	129235	33.7239	24.3847	42.6211	4.46778	3.23052	5.6465	29.2561	21.1542	36.9746
49053	Washington County	Utah	2021	134235	38.2832	27.6855	48.3773	4.78328	3.45916	6.04449	33.4999	24.2264	42.3328
49053	Washington County	Utah	2022	139754	26.7914	19.3495	33.8924	0.334699	0.241728	0.42341	26.4567	19.1077	33.469
49053	Washington County	Utah	2023	143143	23.6766	17.0926	29.9625	0.313035	0.225987	0.396143	23.3635	16.8666	29.5664
49053	Washington County	Utah	2024	143143	26.8894	19.4227	34.0129	1.11272	0.803736	1.4075	25.7767	18.6189	32.6054
49055	Wayne County	Utah	2018	1920	24.081	17.3648	30.503	3.3034	2.38208	4.18436	20.7776	14.9827	26.3187
49055	Wayne County	Utah	2019	1947	11.6637	8.40304	14.7855	0.952954	0.686548	1.20801	10.7108	7.71649	13.5775
49055	Wayne County	Utah	2020	2020	25.2307	18.201	31.9491	4.69744	3.38865	5.94826	20.5333	14.8123	26.0008
49055	Wayne County	Utah	2021	1883	35.3548	25.5184	44.7485	8.63494	6.23253	10.9292	26.7199	19.2859	33.8193
49055	Wayne County	Utah	2022	1960	19.8644	14.3073	25.1865	0.821993	0.592042	1.04223	19.0424	13.7153	24.1443
49055	Wayne County	Utah	2023	1936	22.6355	16.3056	28.6966	1.55057	1.11697	1.96577	21.0849	15.1887	26.7308
49055	Wayne County	Utah	2024	1936	22.9182	16.5157	29.0457	2.02896	1.46214	2.57143	20.8892	15.0535	26.4743
49057	Weber County	Utah	2018	173949	45.1563	32.7872	56.8734	6.72744	4.88466	8.47306	38.4289	27.9025	48.4004
49057	Weber County	Utah	2019	177696	33.0822	23.9512	41.766	0.118495	0.0857894	0.149599	32.9637	23.8654	41.6164
49057	Weber County	Utah	2020	180603	49.3004	35.7739	62.1247	7.68618	5.57733	9.68555	41.6142	30.1966	52.4391
49057	Weber County	Utah	2021	184719	57.5855	41.8418	72.4844	13.784	10.0155	17.3503	43.8014	31.8263	55.1341
49057	Weber County	Utah	2022	188483	44.8335	32.5053	56.5351	2.30523	1.67135	2.9069	42.5283	30.834	53.6282
49057	Weber County	Utah	2023	191226	39.0274	28.2821	49.2334	1.04393	0.756508	1.31692	37.9835	27.5256	47.9164
49057	Weber County	Utah	2024	191226	39.6044	28.707	49.9514	3.62435	2.62709	4.57125	35.98	26.0799	45.3802
50001	Addison County	Vermont	2018	28192	22.8856	16.5271	28.9537	0.89949	0.649574	1.13799	21.9862	15.8775	27.8157
50001	Addison County	Vermont	2019	28207	20.0203	14.4528	25.336	0.606976	0.43818	0.768135	19.4133	14.0146	24.5678
50001	Addison County	Vermont	2020	28373	22.4662	16.226	28.4204	0.460618	0.332677	0.582696	22.0056	15.8933	27.8377
50001	Addison County	Vermont	2021	28868	28.5463	20.626	36.0993	2.81973	2.03738	3.56579	25.7266	18.5886	32.5335
50001	Addison County	Vermont	2022	29064	27.5395	19.8882	34.8411	1.88554	1.36168	2.38545	25.654	18.5265	32.4556
50001	Addison County	Vermont	2023	29213	34.298	24.8132	43.3274	8.01777	5.80052	10.1286	26.2802	19.0126	33.1989
50001	Addison County	Vermont	2024	29213	27.315	19.7309	34.55	3.97275	2.8697	5.02503	23.3422	16.8612	29.525
50003	Bennington County	Vermont	2018	26715	36.17	26.1182	45.7635	1.29724	0.936734	1.64131	34.8727	25.1815	44.1222
50003	Bennington County	Vermont	2019	26707	31.812	22.966	40.2574	0.888794	0.641646	1.12475	30.9232	22.3243	39.1327
50003	Bennington County	Vermont	2020	26626	35.7017	25.7774	45.1748	0.662961	0.478673	0.838872	35.0387	25.2988	44.336
50003	Bennington County	Vermont	2021	28216	43.7343	31.6005	55.305	4.47515	3.23355	5.65913	39.2591	28.367	49.6458
50003	Bennington County	Vermont	2022	28353	37.0323	26.737	46.8602	2.47383	1.78609	3.13035	34.5584	24.951	43.7298
50003	Bennington County	Vermont	2023	28332	52.0945	37.6943	65.8002	13.982	10.117	17.6605	38.1125	27.5773	48.1396
50003	Bennington County	Vermont	2024	28332	35.2011	25.4247	44.5288	5.45919	3.94301	6.90578	29.7419	21.4817	37.623
50005	Caledonia County	Vermont	2018	22772	22.5672	16.2832	28.5709	0.907973	0.655143	1.14953	21.6592	15.628	27.4214
50005	Caledonia County	Vermont	2019	22668	23.6976	17.0948	30.008	0.723282	0.521756	0.915885	22.9743	16.573	29.0921
50005	Caledonia County	Vermont	2020	22519	26.2332	18.9303	33.2095	0.61595	0.44448	0.779753	25.6173	18.4858	32.4298
50005	Caledonia County	Vermont	2021	23115	33.084	23.8855	41.8655	3.37114	2.43384	4.26594	29.7129	21.4516	37.5996
50005	Caledonia County	Vermont	2022	23460	31.3334	22.6083	39.6694	2.11915	1.52906	2.68293	29.2142	21.0793	36.9864
50005	Caledonia County	Vermont	2023	23654	40.9455	29.5932	51.7672	9.68653	7.00091	12.2466	31.259	22.5923	39.5206
50005	Caledonia County	Vermont	2024	23654	31.4579	22.7056	39.8163	4.72644	3.41144	5.98226	26.7315	19.2942	33.8341
50007	Chittenden County	Vermont	2018	123582	18.8868	13.6454	23.8858	0.67582	0.488267	0.854697	18.211	13.1571	23.0311
50007	Chittenden County	Vermont	2019	123723	19.3786	13.998	24.5114	0.505039	0.364814	0.63881	18.8735	13.6332	23.8726
50007	Chittenden County	Vermont	2020	124301	21.5426	15.5669	27.2404	0.352326	0.254594	0.445513	21.1903	15.3123	26.7949
50007	Chittenden County	Vermont	2021	128079	25.5749	18.4897	32.3261	2.33943	1.69132	2.95699	23.2355	16.7984	29.3691
50007	Chittenden County	Vermont	2022	129258	23.5744	17.0316	29.8147	1.42828	1.03188	1.80636	22.1461	15.9997	28.0084
50007	Chittenden County	Vermont	2023	129713	29.5071	21.3571	37.2607	6.54267	4.73556	8.2619	22.9644	16.6216	28.9988
50007	Chittenden County	Vermont	2024	129713	23.7249	17.1456	29.9972	3.10461	2.24366	3.92541	20.6202	14.902	26.0718
50009	Essex County	Vermont	2018	4858	22.3303	16.1032	28.2842	0.953566	0.687653	1.20782	21.3767	15.4156	27.0764
50009	Essex County	Vermont	2019	4830	24.7031	17.8111	31.2944	0.890894	0.642342	1.1286	23.8122	17.1688	30.1658
50009	Essex County	Vermont	2020	4830	26.1502	18.8605	33.119	0.713269	0.514435	0.903346	25.437	18.3461	32.2156
50009	Essex County	Vermont	2021	4664	35.9463	25.9372	45.5088	4.06092	2.93018	5.14122	31.8853	23.007	40.3676
50009	Essex County	Vermont	2022	4708	23.1934	16.7262	29.3766	1.73191	1.24899	2.19362	21.4615	15.4772	27.183
50009	Essex County	Vermont	2023	4678	53.6245	38.7343	67.8299	13.4048	9.68263	16.9558	40.2197	29.0517	50.8741
50009	Essex County	Vermont	2024	4678	30.3008	21.8609	38.3658	5.03865	3.63519	6.37975	25.2622	18.2257	31.986
50011	Franklin County	Vermont	2018	36612	26.1304	18.8758	33.0508	1.02428	0.739905	1.29555	25.1061	18.1359	31.7553
50011	Franklin County	Vermont	2019	36728	26.4686	19.1156	33.4852	0.687331	0.496389	0.869536	25.7813	18.6192	32.6157
50011	Franklin County	Vermont	2020	37010	29.6339	21.4102	37.477	0.52919	0.382335	0.669248	29.1048	21.0279	36.8078
50011	Franklin County	Vermont	2021	37628	35.3068	25.5232	44.6303	3.44716	2.49195	4.35745	31.8596	23.0313	40.2729
50011	Franklin County	Vermont	2022	38055	34.6127	25.002	43.7811	1.99976	1.4445	2.52947	32.6129	23.5575	41.2517
50011	Franklin County	Vermont	2023	38275	42.3756	30.6754	53.5049	9.96285	7.21204	12.5794	32.4127	23.4633	40.9254
50011	Franklin County	Vermont	2024	38275	35.4615	25.6232	44.8432	4.84992	3.50438	6.13302	30.6116	22.1188	38.7102
50013	Grand Isle County	Vermont	2018	5583	22.4979	16.2501	28.4587	0.851938	0.61535	1.07766	21.646	15.6348	27.3811
50013	Grand Isle County	Vermont	2019	5699	19.4212	14.0247	24.5714	0.515365	0.372162	0.652033	18.9058	13.6525	23.9194
50013	Grand Isle County	Vermont	2020	5697	27.6296	19.9606	34.9445	0.482301	0.348431	0.609988	27.1473	19.6122	34.3345
50013	Grand Isle County	Vermont	2021	5923	42.293	30.5672	53.4706	4.24414	3.06744	5.36582	38.0488	27.4997	48.1048
50013	Grand Isle County	Vermont	2022	5989	27.7297	20.0282	35.0777	1.61512	1.16655	2.04312	26.1145	18.8617	33.0346
50013	Grand Isle County	Vermont	2023	5990	42.6218	30.8531	53.8164	10.5028	7.60281	13.2614	32.1189	23.2503	40.555
50013	Grand Isle County	Vermont	2024	5990	30.7283	22.2035	38.8571	4.25307	3.07317	5.37818	26.4752	19.1304	33.4789
50015	Lamoille County	Vermont	2018	18955	18.1607	13.1064	22.9882	0.768887	0.554899	0.973276	17.3918	12.5515	22.0149
50015	Lamoille County	Vermont	2019	19027	19.6226	14.1581	24.8438	0.570593	0.411693	0.722415	19.052	13.7464	24.1214
50015	Lamoille County	Vermont	2020	19052	24.6926	17.821	31.2557	0.537384	0.387838	0.680217	24.1552	17.4332	30.5755
50015	Lamoille County	Vermont	2021	19704	27.17	19.6201	34.3755	2.79911	2.0213	3.54144	24.3709	17.5988	30.8341
50015	Lamoille County	Vermont	2022	19798	22.3656	16.1396	28.313	1.49807	1.08105	1.89644	20.8675	15.0586	26.4166
50015	Lamoille County	Vermont	2023	19801	29.3291	21.2031	37.0724	6.99522	5.05711	8.84206	22.3339	16.146	28.2303
50015	Lamoille County	Vermont	2024	19801	24.0824	17.3843	30.478	3.54481	2.55888	4.4862	20.5376	14.8254	25.9918
50017	Orange County	Vermont	2018	22354	22.4956	16.2295	28.4833	0.932424	0.672699	1.18061	21.5631	15.5568	27.3027
50017	Orange County	Vermont	2019	22359	21.4284	15.4553	27.1384	0.721189	0.520158	0.913363	20.7072	14.9351	26.2251
50017	Orange County	Vermont	2020	22343	22.5275	16.2531	28.5229	0.513058	0.37016	0.649602	22.0144	15.8829	27.8733
50017	Orange County	Vermont	2021	22978	25.3638	18.3088	32.1003	2.77526	2.00332	3.51235	22.5885	16.3055	28.588
50017	Orange County	Vermont	2022	23338	21.7819	15.7144	27.5799	1.61262	1.16341	2.04188	20.1693	14.551	25.538
50017	Orange County	Vermont	2023	23405	30.5326	22.0655	38.6047	7.62836	5.51293	9.64513	22.9042	16.5526	28.9596
50017	Orange County	Vermont	2024	23405	26.9257	19.4324	34.0828	4.35234	3.1411	5.50924	22.5734	16.2913	28.5736
50019	Orleans County	Vermont	2018	20476	26.9983	19.4838	34.1762	1.10516	0.797555	1.39898	25.8931	18.6862	32.7772
50019	Orleans County	Vermont	2019	20602	28.3491	20.454	35.8928	0.860755	0.621038	1.0898	27.4883	19.8329	34.803
50019	Orleans County	Vermont	2020	20479	33.0486	23.8518	41.8323	0.746353	0.538659	0.944721	32.3022	23.3132	40.8876
50019	Orleans County	Vermont	2021	21038	42.8154	30.9177	54.1704	4.39728	3.17535	5.56347	38.4181	27.7424	48.6069
50019	Orleans County	Vermont	2022	21157	32.6744	23.5782	41.364	2.10972	1.5224	2.67079	30.5647	22.0558	38.6932
50019	Orleans County	Vermont	2023	21188	45.713	33.0498	57.779	11.1118	8.03366	14.0448	34.6012	25.0161	43.7342
50019	Orleans County	Vermont	2024	21188	32.5406	23.4902	41.1822	4.85884	3.50747	6.14917	27.6818	19.9827	35.033
50021	Rutland County	Vermont	2018	44959	35.2751	25.4777	44.6232	1.30598	0.943249	1.65207	33.9692	24.5344	42.9712
50021	Rutland County	Vermont	2019	44794	32.0982	23.1758	40.6151	0.985217	0.711354	1.24663	31.113	22.4645	39.3684
50021	Rutland County	Vermont	2020	44684	39.8455	28.7808	50.4016	0.766469	0.553628	0.969527	39.079	28.2272	49.4321
50021	Rutland County	Vermont	2021	47027	41.3031	29.8461	52.2274	3.99108	2.884	5.04668	37.3121	26.9621	47.1807
50021	Rutland County	Vermont	2022	47125	38.7245	27.9673	48.989	2.72374	1.96712	3.44571	36.0007	26.0002	45.5433
50021	Rutland County	Vermont	2023	47164	52.4734	37.9662	66.2819	12.5843	9.10514	15.8959	39.8891	28.8611	50.3861
50021	Rutland County	Vermont	2024	47164	39.9104	28.8335	50.4753	6.19927	4.4787	7.84031	33.7112	24.3548	42.635
50023	Washington County	Vermont	2018	43996	22.8157	16.4691	28.8761	0.889711	0.64222	1.12604	21.926	15.8268	27.7501
50023	Washington County	Vermont	2019	44222	21.8652	15.7789	27.679	0.620134	0.447516	0.785025	21.2451	15.3314	26.894
50023	Washington County	Vermont	2020	44382	28.4051	20.5052	35.9478	0.604613	0.436462	0.765164	27.8004	20.0688	35.1826
50023	Washington County	Vermont	2021	45893	30.2961	21.8822	38.3239	3.07422	2.22044	3.88882	27.2219	19.6617	34.435
50023	Washington County	Vermont	2022	46250	24.1495	17.4312	30.5651	1.5433	1.11396	1.95329	22.6062	16.3173	28.6118
50023	Washington County	Vermont	2023	46368	30.9949	22.4115	39.1721	7.12036	5.14852	8.99888	23.8745	17.263	30.1732
50023	Washington County	Vermont	2024	46368	25.1037	18.1255	31.7647	3.56417	2.57342	4.50988	21.5395	15.5521	27.2548
50025	Windham County	Vermont	2018	32974	25.6359	18.4989	32.4539	0.958679	0.691784	1.21365	24.6772	17.8071	31.2403
50025	Windham County	Vermont	2019	32726	23.4337	16.9059	29.6717	0.771643	0.556691	0.977052	22.662	16.3492	28.6946
50025	Windham County	Vermont	2020	32697	25.9766	18.745	32.8849	0.6129	0.442276	0.775896	25.3637	18.3027	32.109
50025	Windham County	Vermont	2021	35959	31.6455	22.8521	40.0375	3.58753	2.59066	4.53891	28.0579	20.2614	35.4986
50025	Windham County	Vermont	2022	36076	26.5713	19.1757	33.6356	1.95851	1.4134	2.4792	24.6128	17.7623	31.1564
50025	Windham County	Vermont	2023	36209	44.5283	32.1974	56.2755	12.2409	8.85112	15.4702	32.2874	23.3463	40.8053
50025	Windham County	Vermont	2024	36209	25.0247	18.0652	31.6696	4.20484	3.03545	5.32136	20.8199	15.0298	26.3482
50027	Windsor County	Vermont	2018	42851	24.3182	17.5497	30.7834	0.939415	0.677947	1.18917	23.3788	16.8718	29.5943
50027	Windsor County	Vermont	2019	42845	21.283	15.3541	26.9489	0.683093	0.492799	0.864943	20.5999	14.8613	26.0839
50027	Windsor County	Vermont	2020	42848	27.4387	19.7999	34.736	0.592797	0.427767	0.750451	26.8459	19.3722	33.9855
50027	Windsor County	Vermont	2021	45505	29.1322	21.0353	36.8605	3.10788	2.24409	3.93236	26.0243	18.7912	32.9282
50027	Windsor County	Vermont	2022	45457	29.0214	20.9429	36.7384	2.1566	1.55628	2.73005	26.8648	19.3866	34.0084
50027	Windsor County	Vermont	2023	45621	37.6797	27.2393	47.6288	9.44795	6.83009	11.9426	28.2317	20.4092	35.6862
50027	Windsor County	Vermont	2024	45621	28.8544	20.8296	36.5164	4.70221	3.39446	5.95085	24.1522	17.4351	30.5656
51001	Accomack County	Virginia	2018	24264	56.8902	41.1302	71.907	1.23202	0.89072	1.55722	55.6582	40.2395	70.3497
51001	Accomack County	Virginia	2019	24081	50.3808	36.4456	63.6482	1.02913	0.744476	1.30015	49.3516	35.7011	62.3481
51001	Accomack County	Virginia	2020	24126	59.8993	43.3064	75.7093	1.13725	0.82222	1.43743	58.762	42.4842	74.2719
51001	Accomack County	Virginia	2021	25000	73.4106	53.136	92.6985	10.0659	7.2859	12.7106	63.3447	45.8501	79.9878
51001	Accomack County	Virginia	2022	25040	57.4876	41.5746	72.644	5.96626	4.31476	7.53925	51.5213	37.2599	65.1048
51001	Accomack County	Virginia	2023	24998	78.5504	56.9471	99.0578	20.0259	14.5182	25.2541	58.5246	42.4288	73.8037
51001	Accomack County	Virginia	2024	24998	63.5222	45.9517	80.2509	7.15849	5.17843	9.0437	56.3637	40.7733	71.2072
51003	Albemarle County	Virginia	2018	78741	30.0123	21.7329	37.8842	0.395857	0.286653	0.499686	29.6164	21.4462	37.3845
51003	Albemarle County	Virginia	2019	79384	31.2099	22.6173	39.3711	0.714559	0.517828	0.901411	30.4953	22.0995	38.4697
51003	Albemarle County	Virginia	2020	80368	32.2683	23.3521	40.7528	0.330029	0.238837	0.416805	31.9383	23.1133	40.336
51003	Albemarle County	Virginia	2021	82819	36.4535	26.4195	45.9824	4.47953	3.24653	5.65048	31.9739	23.173	40.3319
51003	Albemarle County	Virginia	2022	83642	37.7514	27.3412	47.647	3.47098	2.51383	4.38081	34.2804	24.8274	43.2662
51003	Albemarle County	Virginia	2023	84610	43.8611	31.8285	55.2685	10.397	7.54471	13.101	33.4642	24.2838	42.1675
51003	Albemarle County	Virginia	2024	84610	33.3965	24.1872	42.1506	3.97029	2.87545	5.01101	29.4262	21.3117	37.1396
51005	Alleghany County	Virginia	2018	11405	58.0628	41.9889	73.3734	0.491943	0.355755	0.621663	57.5709	41.6331	72.7518
51005	Alleghany County	Virginia	2019	11394	53.9835	39.0572	68.1918	1.16398	0.842143	1.47034	52.8195	38.215	66.7215
51005	Alleghany County	Virginia	2020	11286	62.9147	45.4829	79.5259	0.902717	0.652601	1.14106	62.0119	44.8303	78.3849
51005	Alleghany County	Virginia	2021	11575	92.1696	66.7151	116.385	10.6494	7.70836	13.4473	81.5202	59.0067	102.938
51005	Alleghany County	Virginia	2022	11452	65.3885	47.2992	82.6124	6.19951	4.48446	7.83252	59.189	42.8148	74.7799
51005	Alleghany County	Virginia	2023	11324	82.7751	59.9643	104.451	17.7747	12.8764	22.4293	65.0004	47.0878	82.0217
51005	Alleghany County	Virginia	2024	11324	68.4841	49.5466	86.5116	7.92384	5.73271	10.0097	60.5603	43.8139	76.5019
51007	Amelia County	Virginia	2018	9797	54.785	39.6682	69.1593	0.888906	0.643631	1.12213	53.8961	39.0246	68.0371
51007	Amelia County	Virginia	2019	9846	68.6762	49.7678	86.6355	1.76664	1.28024	2.22863	66.9096	48.4876	84.4068
51007	Amelia County	Virginia	2020	9830	62.2074	45.0196	78.5623	1.14903	0.831558	1.45112	61.0583	44.1881	77.1112
51007	Amelia County	Virginia	2021	10066	86.5828	62.7434	109.226	11.2578	8.15813	14.202	75.325	54.5852	95.024
51007	Amelia County	Virginia	2022	10154	58.2342	42.1694	73.5082	6.36776	4.61111	8.03792	51.8665	37.5583	65.4703
51007	Amelia County	Virginia	2023	10186	78.6241	57.0353	99.1005	18.0368	13.0842	22.7342	60.5873	43.9511	76.3663
51007	Amelia County	Virginia	2024	10186	49.8226	36.0801	62.8876	6.32803	4.58258	7.98743	43.4946	31.4975	54.9002
51009	Amherst County	Virginia	2018	23870	47.2641	34.212	59.6805	0.380046	0.275095	0.479885	46.8841	33.9369	59.2006
51009	Amherst County	Virginia	2019	23912	56.198	40.7035	70.9253	1.19678	0.866815	1.51041	55.0012	39.8367	69.4149
51009	Amherst County	Virginia	2020	23979	48.2685	34.9202	60.9758	0.675949	0.489021	0.853902	47.5925	34.4312	60.1219
51009	Amherst County	Virginia	2021	23680	70.6931	51.2062	89.2132	9.06448	6.56582	11.4392	61.6286	44.6404	77.774
51009	Amherst County	Virginia	2022	23772	59.6733	43.1997	75.3417	5.93534	4.29681	7.49378	53.7379	38.9029	67.8479
51009	Amherst County	Virginia	2023	23716	75.9387	55.0704	95.7401	17.0316	12.3512	21.4727	58.9071	42.7191	74.2674
51009	Amherst County	Virginia	2024	23716	60.6029	43.8737	76.514	7.50374	5.43235	9.47382	53.0992	38.4413	67.0402
51011	Appomattox County	Virginia	2018	11801	57.6851	41.7615	72.8299	0.650461	0.470905	0.821235	57.0347	41.2906	72.0087
51011	Appomattox County	Virginia	2019	11882	59.6805	43.2361	75.3058	1.56434	1.1333	1.97391	58.1161	42.1028	73.3319
51011	Appomattox County	Virginia	2020	11942	44.4582	32.167	56.1576	0.646853	0.46802	0.817075	43.8114	31.699	55.3406
51011	Appomattox County	Virginia	2021	12134	59.5951	43.1688	75.2058	7.81602	5.66168	9.8634	51.779	37.5071	65.3424
51011	Appomattox County	Virginia	2022	12435	56.3452	40.7921	71.1374	5.89712	4.26932	7.44527	50.4481	36.5228	63.6921
51011	Appomattox County	Virginia	2023	12503	62.9586	45.6636	79.3662	14.3939	10.4399	18.1451	48.5647	35.2238	61.2211
51011	Appomattox County	Virginia	2024	12503	49.5882	35.9019	62.604	6.32308	4.57792	7.98275	43.2651	31.324	54.6212
51013	Arlington County	Virginia	2018	188128	19.6834	14.2909	24.7921	0.389223	0.282591	0.490242	19.2942	14.0083	24.3018
51013	Arlington County	Virginia	2019	187215	19.1894	13.9307	24.172	0.38184	0.277201	0.480986	18.8076	13.6535	23.691
51013	Arlington County	Virginia	2020	189700	20.6845	14.9855	26.0995	0.137698	0.0997593	0.173746	20.5468	14.8857	25.9257
51013	Arlington County	Virginia	2021	183932	23.3959	16.9824	29.4737	2.74312	1.99115	3.45574	20.6528	14.9913	26.018
51013	Arlington County	Virginia	2022	184695	21.0693	15.2735	26.5717	1.84483	1.33735	2.32662	19.2245	13.9361	24.2451
51013	Arlington County	Virginia	2023	184848	24.4529	17.7651	30.7831	6.30275	4.57896	7.93435	18.1502	13.1861	22.8487
51013	Arlington County	Virginia	2024	184848	17.2795	12.5172	21.805	2.08285	1.50881	2.62835	15.1966	11.0084	19.1767
51015	Augusta County	Virginia	2018	57754	38.7187	28.0177	48.9027	0.468136	0.338754	0.591268	38.2506	27.679	48.3115
51015	Augusta County	Virginia	2019	58062	42.1894	30.5418	53.2681	0.785909	0.568935	0.992284	41.4035	29.9728	52.2759
51015	Augusta County	Virginia	2020	58634	42.6103	30.8176	53.8413	0.476586	0.344687	0.602202	42.1337	30.4729	53.2391
51015	Augusta County	Virginia	2021	59682	56.037	40.5843	70.726	6.38767	4.62622	8.06207	49.6494	35.9581	62.664
51015	Augusta County	Virginia	2022	60272	49.3464	35.7149	62.3159	4.66055	3.37312	5.88547	44.6858	32.3418	56.4304
51015	Augusta County	Virginia	2023	60755	54.0158	39.1568	68.1225	12.2628	8.88951	15.4654	41.753	30.2673	52.6571
51015	Augusta County	Virginia	2024	60755	47.586	34.4418	60.0913	5.56911	4.03082	7.03265	42.0168	30.411	53.0587
51017	Bath County	Virginia	2018	3422	53.5809	38.7118	67.7618	0.684904	0.494838	0.866173	52.896	38.217	66.8956
51017	Bath County	Virginia	2019	3319	56.3267	40.7128	71.2095	1.24423	0.899327	1.57298	55.0825	39.8134	69.6365
51017	Bath County	Virginia	2020	3280	54.3654	39.2696	68.767	0.847717	0.612329	1.07228	53.5177	38.6573	67.6947
51017	Bath County	Virginia	2021	3265	60.3161	43.6205	76.218	7.55703	5.46522	9.54938	52.7591	38.1552	66.6686
51017	Bath County	Virginia	2022	3209	63.7357	46.0671	80.5773	6.53257	4.72163	8.25874	57.2032	41.3455	72.3186
51017	Bath County	Virginia	2023	3213	79.3733	57.4501	100.23	18.5436	13.4218	23.4164	60.8296	44.0283	76.814
51017	Bath County	Virginia	2024	3213	63.8385	46.147	80.6991	8.26321	5.97324	10.4456	55.5753	40.1738	70.2535
51019	Bedford County	Virginia	2018	59878	45.7687	33.1319	57.7888	0.38228	0.276732	0.482677	45.3865	32.8552	57.3061
51019	Bedford County	Virginia	2019	60138	47.5798	34.4617	60.0484	0.999898	0.724218	1.26193	46.5799	33.7375	58.7865
51019	Bedford County	Virginia	2020	60808	45.5932	32.9862	57.5942	0.591081	0.427641	0.746664	45.0022	32.5586	56.8475
51019	Bedford County	Virginia	2021	61240	63.1022	45.7097	79.6308	8.05905	5.83779	10.17	55.0431	39.8719	69.4608
51019	Bedford County	Virginia	2022	61987	54.4767	39.4353	68.7841	5.50573	3.98556	6.95172	48.971	35.4498	61.8324
51019	Bedford County	Virginia	2023	62477	57.0407	41.3618	71.9198	12.6892	9.20128	15.9992	44.3515	32.1605	55.9206
51019	Bedford County	Virginia	2024	62477	48.0797	34.8056	60.7056	5.69536	4.12296	7.19098	42.3843	30.6826	53.5146
51021	Bland County	Virginia	2018	5092	37.8842	27.3817	47.8953	0.458038	0.331058	0.579077	37.4262	27.0506	47.3162
51021	Bland County	Virginia	2019	5088	45.8464	33.1493	57.943	1.32124	0.955327	1.66985	44.5251	32.194	56.2732
51021	Bland County	Virginia	2020	5056	51.5575	37.2474	65.2065	0.933876	0.674672	1.1811	50.6236	36.5727	64.0254
51021	Bland County	Virginia	2021	5042	65.1389	47.1148	82.3027	7.71456	5.57993	9.74731	57.4243	41.5349	72.5554
51021	Bland County	Virginia	2022	5032	44.2314	31.9698	55.919	4.35697	3.14915	5.50824	39.8744	28.8206	50.4107
51021	Bland County	Virginia	2023	5060	66.579	48.1899	84.0738	14.1601	10.2491	17.8809	52.4189	37.9408	66.1929
51021	Bland County	Virginia	2024	5060	59.4708	42.9986	75.165	7.19866	5.20478	9.09837	52.2722	37.7938	66.0666
51023	Botetourt County	Virginia	2018	25594	41.4336	29.983	52.3306	0.33514	0.242521	0.423282	41.0984	29.7405	51.9073
51023	Botetourt County	Virginia	2019	25718	48.5985	35.1841	61.3563	0.897645	0.649873	1.13329	47.7008	34.5342	60.223
51023	Botetourt County	Virginia	2020	25815	39.5544	28.6099	49.9764	0.50345	0.364148	0.636101	39.0509	28.2457	49.3403
51023	Botetourt County	Virginia	2021	26087	64.8245	46.9482	81.8176	7.87342	5.70221	9.93735	56.9511	41.246	71.8802
51023	Botetourt County	Virginia	2022	26419	50.9838	36.8965	64.3888	5.11383	3.70084	6.45839	45.87	33.1957	57.9304
51023	Botetourt County	Virginia	2023	26342	63.1118	45.7428	79.6054	13.5053	9.78853	17.0348	49.6065	35.9543	62.5706
51023	Botetourt County	Virginia	2024	26342	53.4475	38.681	67.4981	5.99436	4.33823	7.5702	47.4532	34.3427	59.9279
51025	Brunswick County	Virginia	2018	13004	56.585	40.9645	71.4418	0.947884	0.686217	1.19676	55.6371	40.2782	70.245
51025	Brunswick County	Virginia	2019	12876	64.9572	47.0728	81.9439	1.90771	1.38247	2.40658	63.0495	45.6904	79.5374
51025	Brunswick County	Virginia	2020	12797	59.0347	42.7273	74.55	1.06723	0.772424	1.34771	57.9675	41.9549	73.2023
51025	Brunswick County	Virginia	2021	12738	91.767	66.505	115.759	13.4391	9.73956	16.9527	78.3279	56.7655	98.8063
51025	Brunswick County	Virginia	2022	12683	72.7537	52.682	91.838	8.84808	6.40702	11.1691	63.9056	46.275	80.669
51025	Brunswick County	Virginia	2023	12600	80.3403	58.2748	101.271	19.0185	13.7951	23.9735	61.3217	44.4797	77.2979
51025	Brunswick County	Virginia	2024	12600	62.0953	44.9725	78.3716	8.62759	6.24854	10.889	53.4677	38.724	67.4825
51027	Buchanan County	Virginia	2018	16807	59.051	42.6983	74.6297	0.873186	0.631379	1.10355	58.1778	42.0669	73.5261
51027	Buchanan County	Virginia	2019	16583	62.1878	44.9782	78.577	2.02949	1.46785	2.56435	60.1583	43.5103	76.0126
51027	Buchanan County	Virginia	2020	16203	69.2011	50.0089	87.4992	1.15383	0.833825	1.45892	68.0473	49.1751	86.0403
51027	Buchanan County	Virginia	2021	15604	90.394	65.4054	114.178	11.5254	8.33927	14.5579	78.8687	57.0662	99.6203
51027	Buchanan County	Virginia	2022	15197	88.8792	64.2549	112.344	9.15212	6.61649	11.5683	79.727	57.6384	100.775
51027	Buchanan County	Virginia	2023	14962	81.4387	58.9576	102.82	17.7561	12.8546	22.418	63.6825	46.103	80.4025
51027	Buchanan County	Virginia	2024	14962	78.7495	56.9494	99.514	9.12785	6.60101	11.5347	69.6217	50.3484	87.9793
51029	Buckingham County	Virginia	2018	13368	37.0563	26.8265	46.7862	0.408817	0.295958	0.51616	36.6475	26.5305	46.2701
51029	Buckingham County	Virginia	2019	13461	55.8564	40.4688	70.4759	1.3928	1.00911	1.75734	54.4636	39.4597	68.7185
51029	Buckingham County	Virginia	2020	13448	49.8407	36.0636	62.9534	0.75342	0.545157	0.951638	49.0873	35.5185	62.0018
51029	Buckingham County	Virginia	2021	13312	68.9066	49.9193	86.9484	9.00469	6.52344	11.3624	59.9019	43.3958	75.586
51029	Buckingham County	Virginia	2022	13413	53.9384	39.0533	68.0933	5.42061	3.92472	6.84313	48.5178	35.1286	61.2502
51029	Buckingham County	Virginia	2023	13384	72.2758	52.4296	91.0995	16.8898	12.2521	21.2887	55.3859	40.1776	69.8108
51029	Buckingham County	Virginia	2024	13384	57.2065	41.4212	72.2167	7.04867	5.1037	8.89814	50.1578	36.3175	63.3185
51031	Campbell County	Virginia	2018	41904	46.5844	33.7329	58.8033	0.398592	0.28863	0.503141	46.1858	33.4443	58.3002
51031	Campbell County	Virginia	2019	41838	49.3181	35.7345	62.2222	1.13858	0.824984	1.43649	48.1795	34.9095	60.7857
51031	Campbell County	Virginia	2020	41891	50.1506	36.2922	63.3385	0.669467	0.484469	0.845513	49.4812	35.8077	62.493
51031	Campbell County	Virginia	2021	42128	68.52	49.6456	86.4515	8.8492	6.41161	11.165	59.6708	43.234	75.2865
51031	Campbell County	Virginia	2022	42065	55.2746	40.0265	69.772	5.76143	4.17207	7.27253	49.5132	35.8544	62.4995
51031	Campbell County	Virginia	2023	42282	67.0397	48.6298	84.5019	14.8913	10.802	18.7701	52.1483	37.8278	65.7317
51031	Campbell County	Virginia	2024	42282	50.7235	36.7313	64.0265	6.28621	4.55215	7.93487	44.4373	32.1792	56.0916
51033	Caroline County	Virginia	2018	22563	46.8634	33.9319	59.1601	0.863832	0.625465	1.0905	45.9996	33.3064	58.0696
51033	Caroline County	Virginia	2019	22606	54.8682	39.7613	69.2168	1.41183	1.02311	1.78104	53.4564	38.7382	67.4358
51033	Caroline County	Virginia	2020	22781	47.6176	34.4579	60.1411	0.631442	0.456936	0.797513	46.9862	34.001	59.3436
51033	Caroline County	Virginia	2021	23206	66.8029	48.4078	84.276	8.36804	6.06378	10.5568	58.4349	42.344	73.7192
51033	Caroline County	Virginia	2022	23742	52.6593	38.1289	66.4761	5.01818	3.6335	6.33486	47.6411	34.4954	60.1412
51033	Caroline County	Virginia	2023	24142	63.0628	45.7639	79.462	16.0533	11.6497	20.2279	47.0095	34.1142	59.2341
51033	Caroline County	Virginia	2024	24142	48.8007	35.3382	61.6005	6.17005	4.46794	7.78837	42.6307	30.8703	53.8122
51035	Carroll County	Virginia	2018	22884	43.196	31.2464	54.574	0.385957	0.279187	0.48762	42.8101	30.9672	54.0864
51035	Carroll County	Virginia	2019	23086	47.9282	34.6832	60.5327	1.16113	0.840247	1.46649	46.7671	33.843	59.0662
51035	Carroll County	Virginia	2020	23347	53.1933	38.4572	67.2347	0.713072	0.515531	0.901301	52.4803	37.9417	66.3334
51035	Carroll County	Virginia	2021	22674	78.728	56.985	99.4127	9.10071	6.58729	11.4918	69.6273	50.3977	87.9209
51035	Carroll County	Virginia	2022	22813	67.3041	48.6889	85.0268	6.60507	4.77822	8.34434	60.699	43.9107	76.6824
51035	Carroll County	Virginia	2023	22868	74.2182	53.7606	93.6603	14.8177	10.7334	18.6994	59.4004	43.0273	74.961
51035	Carroll County	Virginia	2024	22868	61.3408	44.3856	77.478	7.1174	5.15007	8.9898	54.2234	39.2355	68.4882
51036	Charles City County	Virginia	2018	5592	59.4459	43.0436	75.0423	1.11405	0.806663	1.40634	58.3319	42.237	73.636
51036	Charles City County	Virginia	2019	5628	74.6719	54.1109	94.2016	1.86014	1.34795	2.34665	72.8117	52.763	91.855
51036	Charles City County	Virginia	2020	5536	62.52	45.2514	78.9491	1.11492	0.806966	1.4079	61.4051	44.4444	77.5412
51036	Charles City County	Virginia	2021	5380	81.3993	59.0005	102.668	11.0137	7.98303	13.8914	70.3856	51.0175	88.7762
51036	Charles City County	Virginia	2022	5367	58.2128	42.1553	73.4791	6.57149	4.7588	8.29486	51.6413	37.3965	65.1842
51036	Charles City County	Virginia	2023	5409	78.2776	56.8049	98.6337	19.3198	14.02	24.3438	58.9579	42.7848	74.2899
51036	Charles City County	Virginia	2024	5409	57.943	41.9611	73.1369	7.44026	5.38808	9.39125	50.5028	36.573	63.7457
51037	Charlotte County	Virginia	2018	8850	59.8971	43.3716	75.6101	0.83351	0.603546	1.05217	59.0636	42.7681	74.5579
51037	Charlotte County	Virginia	2019	8819	71.0215	51.4626	89.6011	1.96714	1.4254	2.48175	69.0544	50.0372	87.1193
51037	Charlotte County	Virginia	2020	8769	69.9003	50.5853	88.2802	1.23284	0.892181	1.55701	68.6674	49.6931	86.7232
51037	Charlotte County	Virginia	2021	8490	104.055	75.3911	131.288	14.2668	10.3367	18.0006	89.7883	65.0543	113.287
51037	Charlotte County	Virginia	2022	8482	74.5649	53.9935	94.1244	8.76844	6.34935	11.0685	65.7965	47.6441	83.0559
51037	Charlotte County	Virginia	2023	8358	92.7047	67.2479	116.851	21.7046	15.7445	27.3578	71.0001	51.5034	89.4929
51037	Charlotte County	Virginia	2024	8358	65.8299	47.6713	83.0937	8.6345	6.25275	10.8989	57.1954	41.4186	72.1948
51041	Chesterfield County	Virginia	2018	251206	39.959	28.9585	50.4066	0.73828	0.535036	0.931309	39.2207	28.4235	49.4753
51041	Chesterfield County	Virginia	2019	255293	43.8073	31.7711	55.227	1.05349	0.764039	1.32811	42.7538	31.007	53.8988
51041	Chesterfield County	Virginia	2020	259119	39.8563	28.8593	50.313	0.582832	0.422018	0.735744	39.2735	28.4372	49.5773
51041	Chesterfield County	Virginia	2021	268488	49.574	35.9492	62.5029	6.21928	4.50999	7.84127	43.3547	31.4392	54.6616
51041	Chesterfield County	Virginia	2022	274895	42.1454	30.5343	53.1773	4.32567	3.13394	5.45795	37.8197	27.4003	47.7193
51041	Chesterfield County	Virginia	2023	278605	49.1978	35.7162	61.9713	11.68	8.47938	14.7126	37.5178	27.2368	47.2587
51041	Chesterfield County	Virginia	2024	278605	38.4724	27.8736	48.5423	4.58787	3.32395	5.78871	33.8845	24.5496	42.7536
51043	Clarke County	Virginia	2018	10994	42.4524	30.744	53.5831	0.679628	0.492185	0.857821	41.7728	30.2518	52.7253
51043	Clarke County	Virginia	2019	11103	54.2728	39.3302	68.4653	1.10518	0.800899	1.39419	53.1676	38.5293	67.0711
51043	Clarke County	Virginia	2020	11148	49.0862	35.5287	61.9844	0.426168	0.308461	0.53815	48.66	35.2203	61.4462
51043	Clarke County	Virginia	2021	11337	60.8992	44.1454	76.8054	6.71674	4.86892	8.47108	54.1824	39.2765	68.3343
51043	Clarke County	Virginia	2022	11655	60.9215	44.1184	76.896	4.9911	3.61447	6.29984	55.9304	40.5039	70.5962
51043	Clarke County	Virginia	2023	11744	57.8145	41.938	72.8737	13.3653	9.69502	16.8466	44.4492	32.243	56.0271
51043	Clarke County	Virginia	2024	11744	53.4956	38.7391	67.5252	7.084	5.12991	8.94183	46.4116	33.6092	58.5834
51045	Craig County	Virginia	2018	3937	42.1382	30.4703	53.2532	0.478399	0.345932	0.60459	41.6598	30.1243	52.6486
51045	Craig County	Virginia	2019	3980	39.1497	28.3209	49.4598	0.846011	0.612003	1.06881	38.3037	27.7089	48.391
51045	Craig County	Virginia	2020	3953	48.2807	34.8971	61.0376	0.703459	0.508456	0.889329	47.5772	34.3886	60.1483
51045	Craig County	Virginia	2021	3819	60.7719	43.9797	76.751	6.96442	5.04005	8.79561	53.8075	38.9397	67.9554
51045	Craig County	Virginia	2022	3837	63.6518	46.031	80.4356	6.28033	4.54174	7.93633	57.3715	41.4893	72.4993
51045	Craig County	Virginia	2023	3823	82.8809	60.0182	104.617	17.4745	12.6542	22.0574	65.4064	47.3641	82.56
51045	Craig County	Virginia	2024	3823	59.9861	43.3863	75.7944	6.62892	4.79451	8.37585	53.3572	38.5918	67.4186
51047	Culpeper County	Virginia	2018	36962	45.4379	32.908	57.3486	0.768464	0.556553	0.969902	44.6695	32.3515	56.3787
51047	Culpeper County	Virginia	2019	37551	46.7479	33.8823	58.965	1.00967	0.731799	1.27354	45.7382	33.1505	57.6915
51047	Culpeper County	Virginia	2020	38239	40.1827	29.086	50.7388	0.308243	0.22312	0.389219	39.8744	28.8629	50.3495
51047	Culpeper County	Virginia	2021	38234	54.1019	39.2185	68.2321	6.64967	4.82035	8.38642	47.4522	34.3981	59.8457
51047	Culpeper County	Virginia	2022	38926	52.285	37.865	65.9934	4.44474	3.21889	5.61008	47.8403	34.6461	60.3833
51047	Culpeper County	Virginia	2023	39197	60.6856	44.0348	76.4723	13.932	10.1093	17.5562	46.7536	33.9254	58.9161
51047	Culpeper County	Virginia	2024	39197	48.074	34.8197	60.672	5.70212	4.13001	7.19638	42.3719	30.6897	53.4756
51049	Cumberland County	Virginia	2018	7508	42.9157	31.0749	54.1744	0.548577	0.39722	0.692495	42.3671	30.6777	53.4819
51049	Cumberland County	Virginia	2019	7603	60.3119	43.7071	76.0829	1.51674	1.09916	1.91335	58.7951	42.6079	74.1695
51049	Cumberland County	Virginia	2020	7556	48.0168	34.7507	60.6395	0.763177	0.552327	0.963803	47.2536	34.1984	59.6757
51049	Cumberland County	Virginia	2021	7390	64.9812	47.0869	81.9791	8.34619	6.04784	10.5294	56.6351	41.039	71.4497
51049	Cumberland County	Virginia	2022	7455	71.4015	51.7073	90.1247	7.25971	5.25732	9.16338	64.1418	46.45	80.9613
51049	Cumberland County	Virginia	2023	7541	69.7868	50.6303	87.9533	15.95	11.5717	20.102	53.8368	39.0586	67.8513
51049	Cumberland County	Virginia	2024	7541	51.4543	37.2636	64.9444	6.31641	4.5744	7.97244	45.1378	32.6892	56.972
51051	Dickenson County	Virginia	2018	11068	56.7838	41.0666	71.7533	0.760372	0.549909	0.960823	56.0235	40.5167	70.7925
51051	Dickenson County	Virginia	2019	10932	71.8227	51.9566	90.7369	2.49529	1.8051	3.15242	69.3274	50.1516	87.5845
51051	Dickenson County	Virginia	2020	10777	61.3597	44.3475	77.5768	1.03881	0.750794	1.31336	60.3209	43.5967	76.2635
51051	Dickenson County	Virginia	2021	10575	75.4034	54.5665	95.2324	9.53385	6.89927	12.041	65.8696	47.6672	83.1914
51051	Dickenson County	Virginia	2022	10493	80.713	58.3643	102.003	8.50207	6.14792	10.7446	72.2109	52.2164	91.258
51051	Dickenson County	Virginia	2023	10456	81.0491	58.6847	102.315	17.4233	12.6156	21.995	63.6258	46.0691	80.3203
51051	Dickenson County	Virginia	2024	10456	78.8034	56.996	99.5713	9.49049	6.86416	11.9916	69.313	50.1318	87.5797
51053	Dinwiddie County	Virginia	2018	21641	45.6331	33.0448	57.6015	0.82832	0.599821	1.04557	44.8048	32.445	56.5559
51053	Dinwiddie County	Virginia	2019	21657	56.9635	41.2883	71.8477	1.90516	1.3809	2.40296	55.0583	39.9074	69.4447
51053	Dinwiddie County	Virginia	2020	21646	53.1567	38.4754	67.1237	0.977497	0.707524	1.23434	52.1792	37.7679	65.8894
51053	Dinwiddie County	Virginia	2021	21165	73.2494	53.0913	92.3911	10.106	7.32483	12.7469	63.1434	45.7664	79.6442
51053	Dinwiddie County	Virginia	2022	21485	65.1134	47.155	82.1856	7.58603	5.49379	9.57503	57.5273	41.6612	72.6106
51053	Dinwiddie County	Virginia	2023	21686	65.5207	47.5367	82.5748	15.5943	11.314	19.6532	49.9264	36.2227	62.9215
51053	Dinwiddie County	Virginia	2024	21686	47.9383	34.7205	60.5021	6.16535	4.46541	7.78117	41.773	30.2551	52.7209
51057	Essex County	Virginia	2018	8406	50.8826	36.8254	64.2578	1.24237	0.899149	1.56895	49.6402	35.9263	62.6888
51057	Essex County	Virginia	2019	8446	54.42	39.4161	68.6811	1.44565	1.04707	1.82449	52.9744	38.369	66.8566
51057	Essex County	Virginia	2020	8487	55.9961	40.5101	70.7388	1.06271	0.768813	1.3425	54.9334	39.7413	69.3963
51057	Essex County	Virginia	2021	8213	81.3478	58.9331	102.646	11.0786	8.02602	13.9792	70.2691	50.9071	88.6667
51057	Essex County	Virginia	2022	8367	64.8778	46.9561	81.9292	6.91032	5.00143	8.72651	57.9675	41.9547	73.2027
51057	Essex County	Virginia	2023	8296	81.4139	59.0587	102.618	20.9904	15.2267	26.4571	60.4236	43.832	76.1604
51057	Essex County	Virginia	2024	8296	73.8965	53.4907	93.3077	9.0705	6.56577	11.4531	64.826	46.9249	81.8545
51059	Fairfax County	Virginia	2018	836788	22.7805	16.5244	28.7147	0.394171	0.285922	0.496851	22.3863	16.2385	28.2178
51059	Fairfax County	Virginia	2019	834931	23.8461	17.3035	30.0491	0.459478	0.333411	0.579001	23.3866	16.97	29.4701
51059	Fairfax County	Virginia	2020	837492	23.9287	17.3341	30.1954	0.211692	0.153351	0.267132	23.717	17.1808	29.9283
51059	Fairfax County	Virginia	2021	831728	26.2623	19.0524	33.1001	2.88757	2.09483	3.63938	23.3748	16.9576	29.4607
51059	Fairfax County	Virginia	2022	833768	23.8322	17.2696	30.0659	1.92173	1.39255	2.42439	21.9105	15.877	27.6415
51059	Fairfax County	Virginia	2023	837044	29.4795	21.4077	37.1243	7.33205	5.32445	9.23344	22.1475	16.0832	27.8909
51059	Fairfax County	Virginia	2024	837044	22.4641	16.2739	28.3461	2.60267	1.88549	3.28416	19.8614	14.3884	25.0619
51061	Fauquier County	Virginia	2018	51410	39.7105	28.7579	50.1227	0.714621	0.517522	0.901997	38.9958	28.2404	49.2207
51061	Fauquier County	Virginia	2019	51873	42.7019	30.9489	53.8629	0.881074	0.638574	1.11136	41.8208	30.3104	52.7516
51061	Fauquier County	Virginia	2020	52010	37.5204	27.1568	47.3802	0.29187	0.211252	0.36857	37.2285	26.9455	47.0116
51061	Fauquier County	Virginia	2021	53849	50.8115	36.8293	64.0881	6.05805	4.39101	7.64097	44.7534	32.4383	56.4471
51061	Fauquier County	Virginia	2022	54545	40.6111	29.4095	51.2604	3.49944	2.53421	4.41709	37.1116	26.8753	46.8433
51061	Fauquier County	Virginia	2023	54725	50.7557	36.823	63.9684	11.6844	8.47699	14.7261	39.0712	28.346	49.2423
51061	Fauquier County	Virginia	2024	54725	41.24	29.8652	52.0539	4.80565	3.48016	6.06577	36.4344	26.3851	45.9881
51063	Floyd County	Virginia	2018	11994	41.3541	29.9019	52.2644	0.412113	0.297986	0.520838	40.942	29.604	51.7435
51063	Floyd County	Virginia	2019	12013	33.964	24.5682	42.9103	0.756186	0.546994	0.955369	33.2078	24.0212	41.9549
51063	Floyd County	Virginia	2020	12097	50.86	36.758	64.3034	0.709752	0.512958	0.897354	50.1503	36.245	63.406
51063	Floyd County	Virginia	2021	11971	53.9654	39.0506	68.1597	6.75359	4.88705	8.52996	47.2118	34.1635	59.6297
51063	Floyd County	Virginia	2022	12006	54.5889	39.4758	68.9847	5.3126	3.84179	6.71361	49.2763	35.634	62.2711
51063	Floyd County	Virginia	2023	12093	52.089	37.7193	65.7515	10.6793	7.7332	13.4804	41.4098	29.9861	52.2712
51063	Floyd County	Virginia	2024	12093	49.5741	35.8552	62.6389	5.85326	4.23346	7.39583	43.7208	31.6218	55.243
51065	Fluvanna County	Virginia	2018	20435	38.8475	28.1291	49.039	0.370916	0.268577	0.468225	38.4765	27.8605	48.5708
51065	Fluvanna County	Virginia	2019	20786	43.5238	31.5419	54.9037	1.04853	0.759874	1.32268	42.4753	30.782	53.581
51065	Fluvanna County	Virginia	2020	20996	40.0119	28.9579	50.5297	0.55198	0.399486	0.697077	39.4599	28.5584	49.8326
51065	Fluvanna County	Virginia	2021	21324	49.1334	35.6083	61.9783	6.0534	4.38707	7.63594	43.08	31.2212	54.3424
51065	Fluvanna County	Virginia	2022	21655	41.396	29.9786	52.2502	3.84541	2.78481	4.85369	37.5506	27.1938	47.3965
51065	Fluvanna County	Virginia	2023	21865	47.2675	34.298	59.5641	11.0985	8.0532	13.9857	36.1691	26.2448	45.5784
51065	Fluvanna County	Virginia	2024	21865	46.5678	33.7238	58.7782	5.36196	3.88306	6.76791	41.2058	29.8407	52.0103
51067	Franklin County	Virginia	2018	42757	51.5929	37.3374	65.158	0.416024	0.301073	0.525407	51.1769	37.0363	64.6325
51067	Franklin County	Virginia	2019	42808	47.2102	34.1828	59.5981	1.02645	0.743203	1.29578	46.1837	33.4396	58.3023
51067	Franklin County	Virginia	2020	42955	48.1793	34.8459	60.8773	0.56312	0.407279	0.711534	47.6161	34.4386	60.1657
51067	Franklin County	Virginia	2021	42172	66.6833	48.2899	84.1702	8.44112	6.11278	10.6547	58.2422	42.1771	73.5155
51067	Franklin County	Virginia	2022	42365	60.4537	43.7467	76.3531	6.30218	4.5605	7.95965	54.1515	39.1862	68.3934
51067	Franklin County	Virginia	2023	42710	65.6379	47.5704	82.7964	14.0128	10.1556	17.6759	51.6251	37.4148	65.1205
51067	Franklin County	Virginia	2024	42710	60.014	43.4335	75.7906	7.00712	5.07121	8.84916	53.0069	38.3623	66.9414
51069	Frederick County	Virginia	2018	64360	44.3452	32.1216	55.9622	0.695568	0.503838	0.877785	43.6496	31.6178	55.0844
51069	Frederick County	Virginia	2019	65292	45.3688	32.8829	57.2254	0.92601	0.671163	1.16801	44.4428	32.2117	56.0574
51069	Frederick County	Virginia	2020	66704	43.1992	31.2737	54.5416	0.424805	0.307534	0.536343	42.7744	30.9662	54.0053
51069	Frederick County	Virginia	2021	68662	56.4957	40.9617	71.2397	6.26194	4.54017	7.89615	50.2338	36.4216	63.3435
51069	Frederick County	Virginia	2022	69741	47.6202	34.4913	60.0989	3.86727	2.80107	4.88068	43.7529	31.6902	55.2182
51069	Frederick County	Virginia	2023	70656	54.4141	39.4791	68.5764	12.3825	8.98388	15.6053	42.0316	30.4953	52.9711
51069	Frederick County	Virginia	2024	70656	41.5353	30.084	52.4196	5.36122	3.88313	6.76612	36.1741	26.2009	45.6534
51071	Giles County	Virginia	2018	12609	49.2211	35.5926	62.2035	0.783824	0.566796	0.990564	48.4373	35.0258	61.213
51071	Giles County	Virginia	2019	12533	61.0212	44.1425	77.0913	1.45254	1.05077	1.83508	59.5686	43.0917	75.2562
51071	Giles County	Virginia	2020	12614	66.5394	48.0898	84.1274	0.963678	0.696475	1.2184	65.5757	47.3933	82.909
51071	Giles County	Virginia	2021	12611	84.7272	61.3117	107.011	9.39628	6.79949	11.8676	75.331	54.5122	95.1434
51071	Giles County	Virginia	2022	12523	69.9002	50.5454	88.3378	6.94235	5.02007	8.77354	62.9578	45.5253	79.5642
51071	Giles County	Virginia	2023	12547	63.8605	46.2395	80.6159	12.9995	9.41258	16.4103	50.8609	36.8269	64.2056
51071	Giles County	Virginia	2024	12547	62.191	44.9822	78.5786	6.82446	4.93607	8.62273	55.3665	40.0462	69.9559
51073	Gloucester County	Virginia	2018	28372	48.7552	35.2743	61.5877	1.0973	0.793895	1.38611	47.6579	34.4804	60.2016
51073	Gloucester County	Virginia	2019	28418	48.6583	35.2269	61.4327	1.02775	0.744051	1.29756	47.6306	34.4828	60.1352
51073	Gloucester County	Virginia	2020	28519	51.1612	37.0106	64.6335	0.973511	0.704249	1.22987	50.1877	36.3064	63.4037
51073	Gloucester County	Virginia	2021	29753	61.3052	44.4013	77.3729	8.1996	5.9387	10.3487	53.1056	38.4626	67.0243
51073	Gloucester County	Virginia	2022	30190	51.003	36.9091	64.4149	5.80192	4.19864	7.32761	45.2011	32.7104	57.0873
51073	Gloucester County	Virginia	2023	30604	66.2911	48.0773	83.5719	16.2442	11.7811	20.4788	50.0468	36.2963	63.0931
51073	Gloucester County	Virginia	2024	30604	58.4248	42.2888	73.7756	6.84724	4.95615	8.64632	51.5775	37.3327	65.1292
51075	Goochland County	Virginia	2018	18181	42.0331	30.4384	53.0566	0.708888	0.513344	0.894799	41.3242	29.9251	52.1618
51075	Goochland County	Virginia	2019	18686	48.1566	34.9013	60.7449	1.0488	0.760113	1.32296	47.1078	34.1412	59.4219
51075	Goochland County	Virginia	2020	19305	41.6111	30.1152	52.5495	0.588975	0.426258	0.7438	41.0221	29.6889	51.8057
51075	Goochland County	Virginia	2021	20241	49.1352	35.6083	61.9825	6.08579	4.41037	7.67704	43.0494	31.1979	54.3054
51075	Goochland County	Virginia	2022	20796	42.4588	30.7474	53.5929	4.33972	3.1427	5.47774	38.1191	27.6047	48.1151
51075	Goochland County	Virginia	2023	21640	54.2429	39.3591	68.3547	13.0523	9.47087	16.448	41.1905	29.8882	51.9066
51075	Goochland County	Virginia	2024	21640	38.6341	27.9781	48.7647	4.89759	3.54674	6.18182	33.7365	24.4314	42.5828
51077	Grayson County	Virginia	2018	12260	44.8513	32.4342	56.6791	0.386319	0.279366	0.488195	44.465	32.1548	56.1909
51077	Grayson County	Virginia	2019	12223	48.2797	34.9292	60.9886	1.20701	0.873247	1.52474	47.0727	34.056	59.4639
51077	Grayson County	Virginia	2020	12246	51.5733	37.2785	65.198	0.720019	0.520447	0.910233	50.8533	36.758	64.2878
51077	Grayson County	Virginia	2021	12206	72.3698	52.3696	91.4031	8.0724	5.84151	10.1955	64.2974	46.5281	81.2077
51077	Grayson County	Virginia	2022	12181	67.5005	48.8197	85.2914	6.49438	4.69705	8.20607	61.0062	44.1226	77.0853
51077	Grayson County	Virginia	2023	12100	78.7118	57.0052	99.3463	16.0675	11.6365	20.2796	62.6443	45.3687	79.0666
51077	Grayson County	Virginia	2024	12100	57.884	41.8777	73.1212	6.88704	4.98261	8.69995	50.9969	36.8951	64.4212
51079	Greene County	Virginia	2018	14298	35.3834	25.621	44.666	0.584879	0.423508	0.738317	34.7985	25.1975	43.9276
51079	Greene County	Virginia	2019	14375	46.4558	33.6593	58.613	1.06937	0.774806	1.34922	45.3864	32.8845	57.2638
51079	Greene County	Virginia	2020	14693	38.3382	27.7441	48.4197	0.304813	0.220583	0.384968	38.0334	27.5235	48.0347
51079	Greene County	Virginia	2021	15245	61.1951	44.3511	77.1914	7.63045	5.53016	9.62503	53.5647	38.821	67.5663
51079	Greene County	Virginia	2022	15413	48.09	34.8232	60.7038	4.2949	3.11005	5.42143	43.7951	31.7132	55.2824
51079	Greene County	Virginia	2023	15584	58.8261	42.6822	74.1337	13.8984	10.0842	17.515	44.9277	32.598	56.6187
51079	Greene County	Virginia	2024	15584	50.4659	36.546	63.6995	5.7403	4.15697	7.24559	44.7256	32.389	56.454
51081	Greensville County	Virginia	2018	9229	51.0206	36.9374	64.4145	0.816531	0.591145	1.03089	50.204	36.3463	63.3836
51081	Greensville County	Virginia	2019	9112	53.4494	38.7349	67.4245	1.67475	1.2137	2.11264	51.7746	37.5212	65.3118
51081	Greensville County	Virginia	2020	9127	60.3239	43.6622	76.1754	1.23919	0.896921	1.56482	59.0847	42.7653	74.6106
51081	Greensville County	Virginia	2021	9305	75.2877	54.5644	94.968	10.9174	7.91236	13.7713	64.3702	46.6521	81.1967
51081	Greensville County	Virginia	2022	9064	59.3978	43.0121	74.9769	7.48346	5.41904	9.44625	51.9144	37.593	65.5306
51081	Greensville County	Virginia	2023	8996	85.5002	62.0262	107.763	20.5018	14.8731	25.8402	64.9984	47.1531	81.9231
51081	Greensville County	Virginia	2024	8996	61.7329	44.7135	77.9092	8.14858	5.90206	10.2838	53.5843	38.8114	67.6254
51083	Halifax County	Virginia	2018	25489	70.1305	50.7972	88.5055	0.760466	0.550824	0.959717	69.37	50.2464	87.5458
51083	Halifax County	Virginia	2019	25383	73.1516	53.0235	92.2633	2.06255	1.49502	2.60141	71.0891	51.5284	89.6619
51083	Halifax County	Virginia	2020	25172	77.7283	56.2641	98.1466	1.20882	0.875013	1.52637	76.5195	55.3891	96.6203
51083	Halifax County	Virginia	2021	25233	96.1721	69.6991	121.313	13.5107	9.79166	17.0427	82.6614	59.9075	104.271
51083	Halifax County	Virginia	2022	25118	81.8492	59.2837	103.297	9.97078	7.22188	12.5835	71.8785	52.0619	90.7135
51083	Halifax County	Virginia	2023	25022	89.537	64.966	112.835	20.267	14.7053	25.5406	69.27	50.2607	87.2943
51083	Halifax County	Virginia	2024	25022	72.8652	52.7828	91.9499	9.42077	6.8243	11.8882	63.4445	45.9585	80.0617
51085	Hanover County	Virginia	2018	78516	42.8969	31.0819	54.1209	0.82203	0.59562	1.03711	42.0749	30.4863	53.0838
51085	Hanover County	Virginia	2019	79316	49.1687	35.6516	61.9973	1.08609	0.787508	1.36946	48.0826	34.8641	60.6279
51085	Hanover County	Virginia	2020	79985	44.4337	32.1681	56.0994	0.600783	0.434941	0.758514	43.8329	31.7331	55.3409
51085	Hanover County	Virginia	2021	82709	59.2893	42.9871	74.7625	7.54183	5.46813	9.51009	51.7475	37.519	65.2524
51085	Hanover County	Virginia	2022	83867	49.6648	35.9761	62.6738	4.95975	3.59273	6.25888	44.7051	32.3833	56.4149
51085	Hanover County	Virginia	2023	84655	56.1956	40.7966	70.7857	14.1893	10.301	17.8732	42.0063	30.4956	52.9125
51085	Hanover County	Virginia	2024	84655	45.2304	32.7641	57.0774	5.56141	4.02859	7.01808	39.6689	28.7355	50.0593
51087	Henrico County	Virginia	2018	241023	41.5646	30.1341	52.4148	0.781541	0.566612	0.985557	40.7831	29.5675	51.4293
51087	Henrico County	Virginia	2019	242766	42.6788	30.9621	53.7907	0.871649	0.632354	1.09859	41.8072	30.3298	52.6921
51087	Henrico County	Virginia	2020	245539	43.8794	31.7753	55.3874	0.559654	0.405273	0.70643	43.3198	31.37	54.6809
51087	Henrico County	Virginia	2021	246298	55.6289	40.3504	70.1219	7.06256	5.12283	8.90258	48.5663	35.2276	61.2193
51087	Henrico County	Virginia	2022	247619	48.5424	35.1745	61.2407	4.89711	3.54851	6.17815	43.6453	31.626	55.0625
51087	Henrico County	Virginia	2023	248749	59.0973	42.9183	74.419	14.7437	10.7074	18.5662	44.3536	32.211	55.8528
51087	Henrico County	Virginia	2024	248749	45.9908	33.3252	58.0222	5.62042	4.07258	7.09074	40.3704	29.2526	50.9315
51089	Henry County	Virginia	2018	38524	66.8938	48.4479	84.4278	0.54445	0.394318	0.687159	66.3494	48.0536	83.7406
51089	Henry County	Virginia	2019	38283	70.1869	50.8621	88.5418	1.69001	1.2247	2.13198	68.4968	49.6374	86.4099
51089	Henry County	Virginia	2020	38044	74.7476	54.0982	94.395	0.784012	0.567424	0.990089	73.9636	53.5307	93.4049
51089	Henry County	Virginia	2021	38214	101.244	73.3668	127.723	12.5686	9.10786	15.8558	88.6756	64.2589	111.868
51089	Henry County	Virginia	2022	38040	88.5297	64.1096	111.746	9.83616	7.12295	12.4157	78.6935	56.9867	99.3307
51089	Henry County	Virginia	2023	37760	91.4251	66.3121	115.249	19.0961	13.8507	24.0722	72.329	52.4613	91.1765
51089	Henry County	Virginia	2024	37760	81.2421	58.8443	102.53	9.08412	6.57969	11.4645	72.158	52.2646	91.0659
51091	Highland County	Virginia	2018	1821	49.2487	35.5715	62.298	0.798417	0.576683	1.00997	48.4503	34.9949	61.288
51091	Highland County	Virginia	2019	1803	38.3396	27.7029	48.4825	0.867928	0.627136	1.09754	37.4717	27.0758	47.385
51091	Highland County	Virginia	2020	1819	32.1947	23.2495	40.7314	0.497307	0.359131	0.629172	31.6974	22.8903	40.1022
51091	Highland County	Virginia	2021	1858	49.6123	35.8696	62.7064	6.13232	4.43366	7.75081	43.48	31.436	54.9556
51091	Highland County	Virginia	2022	1897	42.7878	30.9135	54.1126	3.9804	2.87578	5.03391	38.8074	28.0378	49.0787
51091	Highland County	Virginia	2023	1896	43.8885	31.7579	55.4335	10.4628	7.5709	13.215	33.4258	24.187	42.2185
51091	Highland County	Virginia	2024	1896	41.0877	29.6926	51.9519	5.62012	4.06146	7.10616	35.4676	25.6311	44.8457
51093	Isle of Wight County	Virginia	2018	27752	41.4004	29.9551	52.2943	0.881179	0.637574	1.11305	40.5192	29.3176	51.1813
51093	Isle of Wight County	Virginia	2019	27856	44.4681	32.1945	56.1407	0.962733	0.697009	1.21544	43.5054	31.4975	54.9252
51093	Isle of Wight County	Virginia	2020	28321	46.2449	33.4561	58.4197	0.952333	0.68897	1.20305	45.2926	32.7672	57.2166
51093	Isle of Wight County	Virginia	2021	29415	57.9556	41.9754	73.1453	7.33028	5.30908	9.25148	50.6253	36.6663	63.8938
51093	Isle of Wight County	Virginia	2022	30051	52.0571	37.6769	65.739	6.07024	4.3934	7.66564	45.9869	33.2835	58.0734
51093	Isle of Wight County	Virginia	2023	30443	59.0614	42.8294	74.4641	14.0432	10.1837	17.7056	45.0182	32.6457	56.7586
51093	Isle of Wight County	Virginia	2024	30443	47.7491	34.5663	60.2881	5.80574	4.20287	7.33034	41.9434	30.3635	52.9577
51095	James City County	Virginia	2018	57191	39.4491	28.5507	49.8188	0.803523	0.581538	1.01474	38.6456	27.9692	48.8041
51095	James City County	Virginia	2019	57591	33.8617	24.5239	42.7382	0.768143	0.556317	0.969503	33.0936	23.9676	41.7687
51095	James City County	Virginia	2020	58600	40.299	29.1593	50.9016	0.685138	0.495747	0.865395	39.6139	28.6635	50.0362
51095	James City County	Virginia	2021	60416	39.3823	28.5297	49.695	4.89385	3.54524	6.17536	34.4885	24.9844	43.5197
51095	James City County	Virginia	2022	61491	42.3335	30.6429	53.4546	4.64062	3.35909	5.85972	37.6929	27.2839	47.5949
51095	James City County	Virginia	2023	62462	55.0835	39.9526	69.4376	12.7846	9.27281	16.1162	42.2988	30.6797	53.3215
51095	James City County	Virginia	2024	62462	40.0678	29.0088	50.5851	4.78575	3.46485	6.04195	35.282	25.544	44.5431
51097	King and Queen County	Virginia	2018	5483	63.5459	45.9882	80.2528	1.40273	1.01515	1.77152	62.1431	44.9731	78.4813
51097	King and Queen County	Virginia	2019	5463	64.4749	46.6965	81.3741	1.70304	1.23344	2.14942	62.7719	45.4631	79.2247
51097	King and Queen County	Virginia	2020	5414	68.2041	49.3424	86.1604	1.26707	0.916665	1.60066	66.9371	48.4257	84.5598
51097	King and Queen County	Virginia	2021	5220	75.7705	54.8927	95.6083	10.3314	7.48468	13.0363	65.4391	47.408	82.572
51097	King and Queen County	Virginia	2022	5230	67.7814	49.0596	85.5931	7.53133	5.45111	9.51042	60.2501	43.6085	76.0827
51097	King and Queen County	Virginia	2023	5316	81.1575	58.8743	102.292	21.0642	15.2806	26.5495	60.0934	43.5937	75.7424
51097	King and Queen County	Virginia	2024	5316	57.4062	41.5553	72.4841	7.15796	5.18151	9.03801	50.2483	36.3738	63.4461
51099	King George County	Virginia	2018	19005	32.5185	23.5388	41.0605	0.808113	0.58496	1.02039	31.7103	22.9538	40.0401
51099	King George County	Virginia	2019	19302	39.1793	28.3855	49.4346	1.19408	0.865116	1.50664	37.9852	27.5204	47.9279
51099	King George County	Virginia	2020	19736	35.9276	25.9928	45.385	0.539081	0.390013	0.680986	35.3885	25.6028	44.704
51099	King George County	Virginia	2021	19786	38.4348	27.846	48.4955	4.90449	3.55329	6.18829	33.5304	24.2927	42.3072
51099	King George County	Virginia	2022	20098	42.0586	30.4427	53.1093	3.92228	2.83901	4.95284	38.1363	27.6036	48.1564
51099	King George County	Virginia	2023	20628	53.6561	38.9272	67.624	13.8282	10.0323	17.428	39.8279	28.895	50.196
51099	King George County	Virginia	2024	20628	35.5627	25.7438	44.9024	4.35613	3.1534	5.50015	31.2066	22.5904	39.4022
51101	King William County	Virginia	2018	12443	39.4426	28.5556	49.7968	0.791163	0.572784	0.998853	38.6515	27.9828	48.7979
51101	King William County	Virginia	2019	12635	46.944	34.0122	59.23	1.1565	0.837913	1.45917	45.7875	33.1743	57.7709
51101	King William County	Virginia	2020	12975	45.5464	32.9605	57.5233	0.775556	0.561245	0.979497	44.7709	32.3992	56.5438
51101	King William County	Virginia	2021	13396	69.0665	50.0496	87.1293	9.10443	6.59761	11.4855	59.9621	43.452	75.6438
51101	King William County	Virginia	2022	13725	50.5978	36.6322	63.8796	5.30079	3.83771	6.69223	45.297	32.7945	57.1873
51101	King William County	Virginia	2023	14059	60.0805	43.596	75.7094	15.3159	11.1136	19.3001	44.7646	32.4824	56.4093
51101	King William County	Virginia	2024	14059	44.9519	32.5478	56.747	5.52453	4.00009	6.97414	39.4274	28.5477	49.7729
51103	Lancaster County	Virginia	2018	8299	63.2895	45.7746	79.9697	1.3742	0.993901	1.73638	61.9153	44.7807	78.2333
51103	Lancaster County	Virginia	2019	8241	75.1487	54.3927	94.8955	1.90004	1.37525	2.39931	73.2487	53.0174	92.4962
51103	Lancaster County	Virginia	2020	8258	71.5454	51.7394	90.4106	1.54395	1.11653	1.95106	70.0014	50.6228	88.4595
51103	Lancaster County	Virginia	2021	8519	80.581	58.3441	101.727	11.5264	8.34562	14.5511	69.0546	49.9985	87.1757
51103	Lancaster County	Virginia	2022	8411	69.5695	50.3277	87.8889	8.23387	5.95651	10.4021	61.3357	44.3712	77.4869
51103	Lancaster County	Virginia	2023	8550	95.4514	69.2126	120.353	24.7071	17.9153	31.1527	70.7443	51.2973	89.2
51103	Lancaster County	Virginia	2024	8550	58.0171	41.9772	73.2847	7.15775	5.17886	9.04137	50.8593	36.7983	64.2433
51105	Lee County	Virginia	2018	18283	63.5446	45.9823	80.2583	0.683452	0.494561	0.863216	62.8611	45.4878	79.3951
51105	Lee County	Virginia	2019	18210	62.8494	45.4906	79.364	2.09227	1.51439	2.64204	60.7571	43.9762	76.7219
51105	Lee County	Virginia	2020	18090	65.678	47.4937	82.9999	1.05695	0.764312	1.33571	64.6211	46.7294	81.6642
51105	Lee County	Virginia	2021	17085	86.156	62.3781	108.769	10.1453	7.34536	12.8081	76.0107	55.0328	95.9605
51105	Lee County	Virginia	2022	17026	80.5036	58.2534	101.679	8.57941	6.20817	10.8361	71.9242	52.0452	90.843
51105	Lee County	Virginia	2023	16944	93.5877	67.8103	118.076	20.53	14.8753	25.9019	73.0578	52.9351	92.1743
51105	Lee County	Virginia	2024	16944	76.1946	55.138	96.233	8.40561	6.0827	10.6162	67.789	49.0553	85.6168
51107	Loudoun County	Virginia	2018	278153	19.1915	13.9125	24.203	0.28618	0.207461	0.360911	18.9053	13.7051	23.8421
51107	Loudoun County	Virginia	2019	283990	20.1096	14.5856	25.3499	0.348316	0.252636	0.439085	19.7612	14.333	24.9109
51107	Loudoun County	Virginia	2020	291793	20.1816	14.6176	25.4701	0.159053	0.115203	0.200732	20.0226	14.5024	25.2693
51107	Loudoun County	Virginia	2021	296768	23.0936	16.7506	29.1107	2.43163	1.76374	3.06519	20.662	14.9868	26.0455
51107	Loudoun County	Virginia	2022	302384	21.7077	15.7294	27.3866	1.68666	1.22216	2.1279	20.021	14.5073	25.2587
51107	Loudoun County	Virginia	2023	306124	24.4129	17.7212	30.7541	5.60338	4.06746	7.05884	18.8095	13.6537	23.6953
51107	Loudoun County	Virginia	2024	306124	19.7205	14.2859	24.8849	2.43081	1.76092	3.06738	17.2897	12.525	21.8175
51109	Louisa County	Virginia	2018	28089	47.7957	34.6047	60.3401	0.643226	0.465704	0.812046	47.1524	34.139	59.528
51109	Louisa County	Virginia	2019	28689	53.6832	38.9007	67.7247	1.26269	0.914991	1.59296	52.4205	37.9857	66.1317
51109	Louisa County	Virginia	2020	29235	45.9162	33.227	57.9917	0.562797	0.407265	0.710808	45.3534	32.8197	57.2809
51109	Louisa County	Virginia	2021	29845	67.9706	49.2564	85.7454	8.44458	6.11956	10.6529	59.526	43.1369	75.0925
51109	Louisa County	Virginia	2022	30830	57.4908	41.629	72.5728	5.41294	3.9195	6.83296	52.0779	37.7095	65.7399
51109	Louisa County	Virginia	2023	31466	60.7285	44.0609	76.5336	14.6093	10.5997	18.4115	46.1192	33.4613	58.1221
51109	Louisa County	Virginia	2024	31466	54.3328	39.3447	68.5828	6.84918	4.95979	8.64554	47.4836	34.3849	59.9373
51111	Lunenburg County	Virginia	2018	9371	53.9918	39.0925	68.16	0.953875	0.690649	1.20419	53.0379	38.4019	66.9558
51111	Lunenburg County	Virginia	2019	9397	70.2145	50.8821	88.5767	1.75165	1.26937	2.20974	68.4628	49.6127	86.3669
51111	Lunenburg County	Virginia	2020	9392	59.9171	43.3646	75.6664	1.04281	0.754729	1.31692	58.8743	42.6099	74.3494
51111	Lunenburg County	Virginia	2021	9124	80.2769	58.173	101.272	11.3088	8.19499	14.2665	68.9681	49.978	87.0056
51111	Lunenburg County	Virginia	2022	9152	65.1827	47.2011	82.279	7.75227	5.6137	9.78555	57.4304	41.5874	72.4934
51111	Lunenburg County	Virginia	2023	9145	76.6832	55.6243	96.6586	17.9177	12.9971	22.5851	58.7655	42.6271	74.0734
51111	Lunenburg County	Virginia	2024	9145	65.2876	47.2834	82.4025	8.87144	6.42498	11.197	56.4162	40.8584	71.2054
51113	Madison County	Virginia	2018	9995	51.9633	37.6209	65.6033	0.834958	0.604501	1.05413	51.1283	37.0164	64.5492
51113	Madison County	Virginia	2019	9968	55.2051	39.9942	69.6582	1.288	0.933113	1.62521	53.9171	39.0611	68.033
51113	Madison County	Virginia	2020	10080	49.2109	35.6099	62.155	0.396233	0.286721	0.500455	48.8147	35.3232	61.6545
51113	Madison County	Virginia	2021	10567	64.2026	46.5272	80.9901	8.17446	5.92398	10.3119	56.0281	40.6032	70.6782
51113	Madison County	Virginia	2022	10622	51.0267	36.9424	64.4216	4.49332	3.25308	5.67284	46.5334	33.6893	58.7488
51113	Madison County	Virginia	2023	10698	62.4268	45.2883	78.6809	15.0243	10.8996	18.9362	47.4025	34.3887	59.7447
51113	Madison County	Virginia	2024	10698	48.3514	35.0096	61.0379	5.60018	4.05491	7.06957	42.7512	30.9547	53.9683
51115	Mathews County	Virginia	2018	6967	49.6874	35.9343	62.7863	1.16255	0.840766	1.46903	48.5248	35.0935	61.3172
51115	Mathews County	Virginia	2019	6971	51.206	37.0546	64.6734	1.0221	0.739632	1.29092	50.1839	36.3149	63.3824
51115	Mathews County	Virginia	2020	6958	52.3024	37.8241	66.0928	1.10452	0.798769	1.39575	51.1979	37.0253	64.697
51115	Mathews County	Virginia	2021	6786	82.0119	59.3793	103.534	11.6415	8.42884	14.6966	70.3704	50.9504	88.8378
51115	Mathews County	Virginia	2022	6757	54.2544	39.2488	68.5404	6.40365	4.63254	8.08983	47.8507	34.6163	60.4506
51115	Mathews County	Virginia	2023	6777	83.195	60.3244	104.9	21.4709	15.5685	27.0725	61.7241	44.756	77.8277
51115	Mathews County	Virginia	2024	6777	59.3269	42.9288	74.9335	7.18798	5.2012	9.07886	52.1389	37.7276	65.8546
51117	Mecklenburg County	Virginia	2018	23504	77.4291	56.0724	97.7328	1.3303	0.963375	1.67914	76.0988	55.109	96.0536
51117	Mecklenburg County	Virginia	2019	23485	70.2175	50.8911	88.5707	1.96155	1.42166	2.47425	68.256	49.4694	86.0965
51117	Mecklenburg County	Virginia	2020	23521	76.755	55.5608	96.9158	1.34049	0.970341	1.69259	75.4145	54.5905	95.2233
51117	Mecklenburg County	Virginia	2021	23298	95.1381	68.9571	119.999	13.7469	9.96392	17.3391	81.3912	58.9932	102.659
51117	Mecklenburg County	Virginia	2022	23457	83.209	60.2655	105.018	10.0515	7.27998	12.686	73.1575	52.9855	92.3316
51117	Mecklenburg County	Virginia	2023	23571	96.5315	70.0299	121.665	22.2007	16.1057	27.981	74.3308	53.9242	93.6843
51117	Mecklenburg County	Virginia	2024	23571	82.5322	59.7845	104.15	11.5277	8.3504	14.5472	71.0045	51.4341	89.6029
51119	Middlesex County	Virginia	2018	8427	55.0588	39.8261	69.5633	1.20653	0.872732	1.52438	53.8523	38.9534	68.039
51119	Middlesex County	Virginia	2019	8307	57.5495	41.6572	72.6676	1.33206	0.964214	1.68199	56.2174	40.693	70.9856
51119	Middlesex County	Virginia	2020	8361	65.8563	47.6295	83.2152	1.32086	0.955293	1.66903	64.5354	46.6742	81.5462
51119	Middlesex County	Virginia	2021	8576	85.4895	61.9035	107.915	11.8317	8.56744	14.9355	73.6577	53.3361	92.98
51119	Middlesex County	Virginia	2022	8626	84.2778	60.9741	106.461	9.70147	7.01892	12.2551	74.5763	53.9552	94.206
51119	Middlesex County	Virginia	2023	8606	90.6173	65.7102	114.253	23.0297	16.6998	29.0367	67.5875	49.0104	85.2167
51119	Middlesex County	Virginia	2024	8606	70.9492	51.3404	89.6108	8.5084	6.15686	10.7463	62.4408	45.1835	78.8645
51121	Montgomery County	Virginia	2018	73749	25.3107	18.314	31.97	0.227333	0.164491	0.287145	25.0834	18.1496	31.6829
51121	Montgomery County	Virginia	2019	73548	28.4425	20.5896	35.9121	0.598659	0.433371	0.75588	27.8439	20.1562	35.1562
51121	Montgomery County	Virginia	2020	73485	26.6849	19.2971	33.7221	0.369346	0.267092	0.466748	26.3156	19.0301	33.2554
51121	Montgomery County	Virginia	2021	73544	37.5498	27.1903	47.3996	4.06532	2.94375	5.13171	33.4844	24.2465	42.2679
51121	Montgomery County	Virginia	2022	73447	32.4524	23.4828	40.9889	3.17705	2.29894	4.01276	29.2754	21.1839	36.9761
51121	Montgomery County	Virginia	2023	73262	34.5583	25.0389	43.6021	6.7932	4.92195	8.57096	27.7651	20.1169	35.0311
51121	Montgomery County	Virginia	2024	73262	31.8456	23.047	40.2179	3.36853	2.43783	4.25411	28.4771	20.6091	35.9637
51125	Nelson County	Virginia	2018	11583	47.8927	34.6507	60.4976	0.493156	0.356803	0.622951	47.3995	34.2939	59.8746
51125	Nelson County	Virginia	2019	11628	55.9725	40.5185	70.6723	1.17336	0.849392	1.48151	54.7992	39.6691	69.1908
51125	Nelson County	Virginia	2020	11555	52.177	37.7311	65.9376	0.70445	0.509413	0.890234	51.4725	37.2216	65.0473
51125	Nelson County	Virginia	2021	11625	63.6306	46.0759	80.3217	8.21528	5.9488	10.3702	55.4153	40.1271	69.9515
51125	Nelson County	Virginia	2022	11531	64.8207	46.9056	81.8705	6.08495	4.40319	7.68547	58.7358	42.5024	74.185
51125	Nelson County	Virginia	2023	11489	66.3975	48.1315	83.7394	15.6038	11.3112	19.6792	50.7937	36.8203	64.0602
51125	Nelson County	Virginia	2024	11489	61.1664	44.2628	77.2528	7.34236	5.31326	9.27335	53.8241	38.9495	67.9794
51127	New Kent County	Virginia	2018	17194	40.3298	29.1976	50.9171	0.767511	0.555656	0.968998	39.5622	28.6419	49.9481
51127	New Kent County	Virginia	2019	17786	47.5122	34.4244	59.9462	1.16158	0.84161	1.46557	46.3506	33.5828	58.4807
51127	New Kent County	Virginia	2020	18354	40.9148	29.61	51.6718	0.719194	0.520481	0.908279	40.1956	29.0896	50.7635
51127	New Kent County	Virginia	2021	18596	54.5345	39.5201	68.795	7.20275	5.21969	9.08624	47.3317	34.3004	59.7088
51127	New Kent County	Virginia	2022	19471	42.9227	31.0779	54.1862	4.74554	3.43598	5.99084	38.1771	27.642	48.1954
51127	New Kent County	Virginia	2023	20307	56.3394	40.8783	70.9996	13.9684	10.1351	17.6032	42.371	30.7432	53.3964
51127	New Kent County	Virginia	2024	20307	46.265	33.499	58.4042	5.75822	4.16934	7.26908	40.5068	29.3297	51.1351
51131	Northampton County	Virginia	2018	8796	53.4266	38.6256	67.53	1.26944	0.917761	1.60454	52.1572	37.7078	65.9254
51131	Northampton County	Virginia	2019	8791	49.9874	36.1554	63.1595	0.985151	0.71255	1.24475	49.0023	35.4429	61.9147
51131	Northampton County	Virginia	2020	8812	67.7798	49.0014	85.6735	1.3276	0.959788	1.67808	66.4522	48.0416	83.9954
51131	Northampton County	Virginia	2021	9203	81.398	58.9143	102.789	10.8873	7.88002	13.7485	70.5107	51.0342	89.0407
51131	Northampton County	Virginia	2022	9121	59.2037	42.8125	74.8172	6.29374	4.55125	7.95356	52.9099	38.2613	66.8636
51131	Northampton County	Virginia	2023	9206	76.7731	55.645	96.836	19.2913	13.9823	24.3327	57.4818	41.6627	72.5033
51131	Northampton County	Virginia	2024	9206	54.8247	39.6582	69.2655	6.06297	4.38574	7.65995	48.7617	35.2725	61.6055
51133	Northumberland County	Virginia	2018	9709	51.3123	37.1072	64.8428	1.14822	0.830352	1.451	50.1641	36.2769	63.3918
51133	Northumberland County	Virginia	2019	9641	65.3464	47.2916	82.5261	1.73921	1.25868	2.19645	63.6072	46.033	80.3297
51133	Northumberland County	Virginia	2020	9666	57.0658	41.2615	72.1227	1.08962	0.787849	1.37711	55.9762	40.4737	70.7456
51133	Northumberland County	Virginia	2021	9674	79.6238	57.6424	100.531	10.944	7.92271	13.8176	68.6799	49.7197	86.7134
51133	Northumberland County	Virginia	2022	9964	57.5893	41.6558	72.7615	6.48229	4.6888	8.19008	51.107	36.967	64.5714
51133	Northumberland County	Virginia	2023	10065	70.9955	51.4731	89.526	18.105	13.1265	22.8306	52.8905	38.3466	66.6954
51133	Northumberland County	Virginia	2024	10065	50.1263	36.262	63.3261	6.06651	4.38858	7.66401	44.0598	31.8734	55.6621
51135	Nottoway County	Virginia	2018	11809	67.9281	49.1942	85.7372	1.0847	0.785552	1.36908	66.8434	48.4086	84.3681
51135	Nottoway County	Virginia	2019	11656	75.74	54.8999	95.5274	1.83805	1.33231	2.31825	73.9019	53.5676	93.2092
51135	Nottoway County	Virginia	2020	11635	59.033	42.7317	74.5398	1.05178	0.761344	1.32806	57.9812	41.9704	73.2117
51135	Nottoway County	Virginia	2021	12011	80.6725	58.4717	101.754	10.7203	7.77009	13.5217	69.9523	50.7017	88.2321
51135	Nottoway County	Virginia	2022	11837	73.6942	53.3732	93.0105	8.10557	5.87048	10.2302	65.5886	47.5027	82.7803
51135	Nottoway County	Virginia	2023	11918	66.8679	48.5149	84.2714	15.1246	10.9734	19.0611	51.7433	37.5415	65.2103
51135	Nottoway County	Virginia	2024	11918	54.2319	39.2809	68.4421	6.83613	4.9515	8.62737	47.3958	34.3294	59.8147
51137	Orange County	Virginia	2018	27376	48.8522	35.3731	61.6689	0.781969	0.566211	0.987124	48.0702	34.8069	60.6818
51137	Orange County	Virginia	2019	27734	57.0848	41.3679	72.0128	1.42161	1.0302	1.79336	55.6632	40.3377	70.2194
51137	Orange County	Virginia	2020	28299	47.4453	34.335	59.9209	0.417741	0.302309	0.527585	47.0276	34.0327	59.3933
51137	Orange County	Virginia	2021	27947	64.5827	46.8045	81.4668	8.1206	5.88519	10.2436	56.4621	40.9194	71.2232
51137	Orange County	Virginia	2022	28444	66.9686	48.4911	84.538	5.95903	4.31486	7.5224	61.0096	44.1763	77.0156
51137	Orange County	Virginia	2023	28764	68.1969	49.4814	85.9431	16.2354	11.7798	20.4601	51.9616	37.7016	65.483
51137	Orange County	Virginia	2024	28764	53.6085	38.8214	67.6667	6.37904	4.61948	8.05187	47.2294	34.202	59.6148
51139	Page County	Virginia	2018	18206	59.05	42.776	74.515	1.36842	0.991286	1.7268	57.6816	41.7847	72.7882
51139	Page County	Virginia	2019	18171	73.5898	53.3334	92.8271	1.56747	1.13601	1.97723	72.0224	52.1974	90.8499
51139	Page County	Virginia	2020	18119	72.1033	52.2054	91.0252	0.570522	0.413078	0.720242	71.5328	51.7923	90.305
51139	Page County	Virginia	2021	18052	80.6024	58.4447	101.631	9.61612	6.97264	12.1249	70.9863	51.4721	89.5062
51139	Page County	Virginia	2022	18069	81.0252	58.6908	102.251	6.3287	4.58421	7.98664	74.6965	54.1066	94.2648
51139	Page County	Virginia	2023	18184	80.2025	58.2131	101.043	17.7762	12.9024	22.3953	62.4263	45.3106	78.6475
51139	Page County	Virginia	2024	18184	65.0905	47.1557	82.1318	8.44907	6.12104	10.6611	56.6414	41.0346	71.4707
51141	Patrick County	Virginia	2018	13791	57.2208	41.4066	72.2708	0.514818	0.372537	0.650224	56.706	41.0341	71.6206
51141	Patrick County	Virginia	2019	13778	61.5884	44.5865	77.7591	1.41705	1.02586	1.78911	60.1714	43.5607	75.97
51141	Patrick County	Virginia	2020	13723	63.5931	45.993	80.3551	0.674729	0.48799	0.852575	62.9184	45.505	79.5025
51141	Patrick County	Virginia	2021	13790	89.4754	64.7907	112.946	11.1663	8.08571	14.0953	78.3091	56.705	98.8502
51141	Patrick County	Virginia	2022	13772	78.5689	56.8573	99.2301	8.72151	6.31142	11.015	69.8474	50.5459	88.2151
51141	Patrick County	Virginia	2023	13652	88.0782	63.8293	111.109	18.3872	13.325	23.1951	69.691	50.5043	87.9141
51141	Patrick County	Virginia	2024	13652	65.2709	47.2422	82.4232	7.93799	5.74541	10.024	57.3329	41.4968	72.3993
51143	Pittsylvania County	Virginia	2018	46681	61.5478	44.5838	77.6693	0.50966	0.369186	0.643158	61.0381	44.2146	77.0261
51143	Pittsylvania County	Virginia	2019	46554	64.2843	46.5955	81.0801	1.62193	1.17563	2.0457	62.6623	45.4198	79.0344
51143	Pittsylvania County	Virginia	2020	46300	61.4991	44.5157	77.6554	0.696551	0.504193	0.879539	60.8026	44.0115	76.7758
51143	Pittsylvania County	Virginia	2021	46467	74.6667	54.112	94.1882	9.89269	7.16937	12.4791	64.774	46.9426	81.7091
51143	Pittsylvania County	Virginia	2022	46646	71.1248	51.515	89.7637	8.33435	6.03649	10.5184	62.7904	45.4785	79.2453
51143	Pittsylvania County	Virginia	2023	46570	81.4968	59.1214	102.718	17.551	12.7322	22.1211	63.9458	46.3891	80.597
51143	Pittsylvania County	Virginia	2024	46570	62.9563	45.6026	79.4488	7.45483	5.39994	9.40776	55.5015	40.2027	70.0411
51145	Powhatan County	Virginia	2018	22843	31.5647	22.8556	39.8458	0.547325	0.396312	0.690917	31.0174	22.4593	39.1549
51145	Powhatan County	Virginia	2019	23235	39.5464	28.6577	49.8889	0.889777	0.644786	1.12248	38.6566	28.0129	48.7664
51145	Powhatan County	Virginia	2020	23648	39.8413	28.8324	50.3171	0.654119	0.473374	0.826113	39.1871	28.359	49.491
51145	Powhatan County	Virginia	2021	24443	49.3633	35.7706	62.2745	6.185	4.48189	7.80272	43.1783	31.2887	54.4718
51145	Powhatan County	Virginia	2022	24823	42.3527	30.669	53.4612	4.54781	3.29322	5.74063	37.8049	27.3758	47.7206
51145	Powhatan County	Virginia	2023	25151	49.6251	36.0036	62.5424	11.8788	8.61824	14.9709	37.7462	27.3853	47.5715
51145	Powhatan County	Virginia	2024	25151	38.8107	28.1046	48.9895	4.90277	3.55033	6.18862	33.9079	24.5543	42.8008
51147	Prince Edward County	Virginia	2018	16619	47.292	34.247	59.6942	0.608347	0.440541	0.767884	46.6837	33.8065	58.9263
51147	Prince Edward County	Virginia	2019	16579	56.8803	41.2213	71.7525	1.46339	1.06052	1.84601	55.4169	40.1608	69.9065
51147	Prince Edward County	Virginia	2020	16781	48.7547	35.2866	61.5689	0.870701	0.630176	1.09955	47.884	34.6564	60.4694
51147	Prince Edward County	Virginia	2021	16043	60.3916	43.7598	76.1909	7.84631	5.68544	9.899	52.5453	38.0744	66.2919
51147	Prince Edward County	Virginia	2022	16022	59.8703	43.3552	75.5718	6.47605	4.68965	8.17446	53.3942	38.6655	67.3973
51147	Prince Edward County	Virginia	2023	16106	66.5215	48.2586	83.842	15.1381	10.9821	19.0797	51.3834	37.2765	64.7623
51147	Prince Edward County	Virginia	2024	16106	56.6118	40.9993	71.4534	6.99527	5.0661	8.82918	49.6165	35.9332	62.6242
51149	Prince George County	Virginia	2018	28389	30.2644	21.9209	38.1944	0.537932	0.389632	0.678883	29.7264	21.5313	37.5155
51149	Prince George County	Virginia	2019	28399	39.7213	28.7936	50.0961	1.03444	0.749861	1.30463	38.6868	28.0438	48.7915
51149	Prince George County	Virginia	2020	28485	35.1501	25.4481	44.3771	0.622876	0.450952	0.786382	34.5272	24.9972	43.5907
51149	Prince George County	Virginia	2021	31631	48.7057	35.3107	61.421	6.37664	4.62294	8.04135	42.3291	30.6878	53.3797
51149	Prince George County	Virginia	2022	32342	36.1621	26.1938	45.636	4.06694	2.94586	5.1324	32.0952	23.2479	40.5035
51149	Prince George County	Virginia	2023	32291	41.4434	30.0765	52.2183	9.63051	6.9891	12.1343	31.8129	23.0874	40.0839
51149	Prince George County	Virginia	2024	32291	31.1029	22.5303	39.2496	3.84629	2.78618	4.85375	27.2566	19.7441	34.3959
51153	Prince William County	Virginia	2018	325381	26.5048	19.2123	33.4289	0.443494	0.321471	0.559352	26.0613	18.8908	32.8696
51153	Prince William County	Virginia	2019	328152	26.8252	19.4575	33.8143	0.547265	0.396955	0.68985	26.278	19.0605	33.1244
51153	Prince William County	Virginia	2020	332803	30.0179	21.7407	37.8857	0.283068	0.205014	0.357262	29.7348	21.5357	37.5284
51153	Prince William County	Virginia	2021	339269	32.6301	23.6645	41.1367	3.56638	2.58646	4.49613	29.0637	21.078	36.6406
51153	Prince William County	Virginia	2022	342278	27.7738	20.1226	35.0432	2.24247	1.6247	2.8294	25.5314	18.4979	32.2138
51153	Prince William County	Virginia	2023	344281	34.2422	24.8609	43.1298	8.11161	5.88927	10.217	26.1306	18.9716	32.9129
51153	Prince William County	Virginia	2024	344281	26.7308	19.3657	33.729	3.04887	2.20881	3.84707	23.682	17.1568	29.882
51155	Pulaski County	Virginia	2018	26598	51.3393	37.1358	64.8638	0.471037	0.34072	0.595123	50.8683	36.7951	64.2687
51155	Pulaski County	Virginia	2019	26586	63.7736	46.1498	80.5451	1.43989	1.04198	1.81856	62.3337	45.1078	78.7265
51155	Pulaski County	Virginia	2020	26601	58.5954	42.3604	74.0663	0.897495	0.648826	1.13446	57.6979	41.7115	72.9319
51155	Pulaski County	Virginia	2021	26469	78.6804	56.9532	99.3489	8.57843	6.20953	10.8319	70.102	50.7437	88.517
51155	Pulaski County	Virginia	2022	26443	64.9129	46.9568	82.0094	6.59261	4.76897	8.32894	58.3203	42.1878	73.6804
51155	Pulaski County	Virginia	2023	26422	74.4978	53.9606	94.0169	14.7576	10.6893	18.6243	59.7401	43.2712	75.3927
51155	Pulaski County	Virginia	2024	26422	58.7277	42.4923	74.181	6.50249	4.70486	8.21352	52.2252	37.7874	65.9675
51157	Rappahannock County	Virginia	2018	5718	42.2118	30.557	53.2977	0.773786	0.560142	0.977003	41.438	29.9969	52.3207
51157	Rappahannock County	Virginia	2019	5826	39.0677	28.2994	49.3014	0.823823	0.596752	1.03962	38.2439	27.7027	48.2618
51157	Rappahannock County	Virginia	2020	5711	46.64	33.7483	58.9097	0.388246	0.280931	0.490383	46.2518	33.4673	58.4193
51157	Rappahannock County	Virginia	2021	5865	56.3857	40.8563	71.1379	7.013	5.08153	8.84781	49.3727	35.7748	62.2901
51157	Rappahannock County	Virginia	2022	5901	51.2776	37.1206	64.7433	4.44778	3.21981	5.61578	46.8299	33.9008	59.1275
51157	Rappahannock County	Virginia	2023	5927	64.8333	47.0262	81.7253	15.1352	10.9782	19.0786	49.6981	36.048	62.6467
51157	Rappahannock County	Virginia	2024	5927	53.0589	38.4125	66.989	6.42136	4.6488	8.10722	46.6376	33.7637	58.8817
51159	Richmond County	Virginia	2018	7030	50.9657	36.8694	64.3862	1.12012	0.810313	1.41508	49.8456	36.059	62.9712
51159	Richmond County	Virginia	2019	7047	54.176	39.2222	68.398	1.45688	1.05475	1.83933	52.7192	38.1674	66.5586
51159	Richmond County	Virginia	2020	7068	44.834	32.4235	56.6546	0.885571	0.640436	1.11905	43.9484	31.783	55.5356
51159	Richmond County	Virginia	2021	7060	64.3196	46.5783	81.1863	8.81749	6.38536	11.1297	55.5021	40.193	70.0566
51159	Richmond County	Virginia	2022	7032	51.6787	37.3888	65.2816	5.61048	4.05911	7.08728	46.0682	33.3297	58.1944
51159	Richmond County	Virginia	2023	7037	64.0423	46.4374	80.7498	16.1236	11.6913	20.3299	47.9187	34.7461	60.4199
51159	Richmond County	Virginia	2024	7037	49.2705	35.6529	62.2305	6.03484	4.3669	7.62223	43.2357	31.286	54.6083
51161	Roanoke County	Virginia	2018	70649	46.5943	33.7256	58.8369	0.423299	0.30639	0.53452	46.171	33.4193	58.3024
51161	Roanoke County	Virginia	2019	70948	43.8956	31.7894	55.4043	0.969745	0.702294	1.224	42.9258	31.0871	54.1803
51161	Roanoke County	Virginia	2020	71155	43.9783	31.8146	55.5588	0.566615	0.409899	0.715818	43.4117	31.4047	54.843
51161	Roanoke County	Virginia	2021	73040	58.4459	42.34	73.7503	7.28272	5.27583	9.18974	51.1632	37.0642	64.5606
51161	Roanoke County	Virginia	2022	73614	49.7881	36.0376	62.8695	5.2502	3.80019	6.62963	44.5379	32.2374	56.2398
51161	Roanoke County	Virginia	2023	73969	57.0829	41.3814	71.9889	12.603	9.13639	15.894	44.4799	32.2451	56.0949
51161	Roanoke County	Virginia	2024	73969	50.8737	36.8249	64.2382	5.69453	4.12198	7.19047	45.1792	32.7029	57.0477
51163	Rockbridge County	Virginia	2018	17467	41.4125	29.9531	52.3252	0.314218	0.227269	0.397018	41.0983	29.7258	51.9282
51163	Rockbridge County	Virginia	2019	17424	46.5976	33.7193	58.8536	0.808096	0.58476	1.02064	45.7895	33.1345	57.833
51163	Rockbridge County	Virginia	2020	17464	46.9266	33.9277	59.312	0.619789	0.448105	0.783371	46.3068	33.4796	58.5287
51163	Rockbridge County	Virginia	2021	17442	63.7374	46.1395	80.4763	7.63979	5.53044	9.64617	56.0976	40.6091	70.8301
51163	Rockbridge County	Virginia	2022	17440	51.5592	37.3022	65.131	5.15829	3.73193	6.51609	46.4009	33.5703	58.6149
51163	Rockbridge County	Virginia	2023	17398	51.8953	37.6075	65.4658	11.51	8.34106	14.5198	40.3854	29.2665	50.946
51163	Rockbridge County	Virginia	2024	17398	42.6473	30.855	53.8728	5.07581	3.6723	6.41184	37.5715	27.1827	47.461
51165	Rockingham County	Virginia	2018	59106	39.2364	28.4151	49.5236	0.969773	0.702313	1.22403	38.2666	27.7128	48.2995
51165	Rockingham County	Virginia	2019	59737	38.3774	27.8019	48.4266	0.748062	0.541922	0.943944	37.6293	27.26	47.4826
51165	Rockingham County	Virginia	2020	59904	42.0202	30.4113	53.0659	0.37606	0.272166	0.474913	41.6441	30.1392	52.591
51165	Rockingham County	Virginia	2021	61462	59.6785	43.2541	75.2753	6.70521	4.85983	8.45759	52.9733	38.3942	66.8177
51165	Rockingham County	Virginia	2022	62135	49.617	35.9308	62.6288	4.10603	2.97343	5.1828	45.511	32.9574	57.446
51165	Rockingham County	Virginia	2023	62786	57.3281	41.5907	72.2527	12.7218	9.22946	16.0337	44.6063	32.3612	56.2189
51165	Rockingham County	Virginia	2024	62786	42.3053	30.6403	53.3932	5.29333	3.83378	6.68068	37.012	26.8065	46.7126
51167	Russell County	Virginia	2018	20624	57.8409	41.8408	73.0751	0.721693	0.522056	0.911774	57.1192	41.3187	72.1633
51167	Russell County	Virginia	2019	20514	57.6981	41.7472	72.8806	1.79859	1.30136	2.27186	55.8995	40.4459	70.6087
51167	Russell County	Virginia	2020	20498	54.9108	39.6953	69.4108	0.767453	0.554796	0.97011	54.1434	39.1405	68.4406
51167	Russell County	Virginia	2021	19647	84.3636	61.0616	106.533	9.801	7.09388	12.3765	74.5626	53.9678	94.1563
51167	Russell County	Virginia	2022	19598	66.2041	47.8855	83.6483	6.39956	4.6288	8.08578	59.8045	43.2567	75.5625
51167	Russell County	Virginia	2023	19539	79.0993	57.2886	99.8312	15.9634	11.5617	20.1474	63.1359	45.727	79.6838
51167	Russell County	Virginia	2024	19539	74.9907	54.2509	94.7354	8.16813	5.90911	10.3188	66.8226	48.3418	84.4167
51169	Scott County	Virginia	2018	16710	60.3228	43.6588	76.1778	0.539051	0.39014	0.680733	59.7837	43.2686	75.4971
51169	Scott County	Virginia	2019	16735	70.1709	50.8003	88.5943	2.25947	1.63575	2.8527	67.9114	49.1646	85.7416
51169	Scott County	Virginia	2020	16782	67.5489	48.8529	85.355	0.963636	0.696924	1.21765	66.5853	48.156	84.1374
51169	Scott County	Virginia	2021	16613	82.736	59.9117	104.437	9.66013	6.9952	12.1939	73.0759	52.9165	92.243
51169	Scott County	Virginia	2022	16593	77.7452	56.2635	98.1865	8.1852	5.92355	10.3373	69.56	50.3399	87.8492
51169	Scott County	Virginia	2023	16564	93.3368	67.6291	117.759	19.7311	14.2966	24.8939	73.6056	53.3325	92.8649
51169	Scott County	Virginia	2024	16564	69.4383	50.2542	87.6921	7.95055	5.75401	10.0406	61.4878	44.5002	77.6515
51171	Shenandoah County	Virginia	2018	32307	54.2773	39.3117	68.5024	1.06533	0.771592	1.34453	53.212	38.5401	67.1578
51171	Shenandoah County	Virginia	2019	32519	58.6019	42.4656	73.9292	1.31087	0.949914	1.65372	57.2911	41.5156	72.2754
51171	Shenandoah County	Virginia	2020	32736	62.0589	44.9268	78.3536	0.618413	0.447693	0.780789	61.4404	44.4791	77.5728
51171	Shenandoah County	Virginia	2021	33416	77.1146	55.9056	97.2478	8.72063	6.32217	10.9974	68.394	49.5834	86.2504
51171	Shenandoah County	Virginia	2022	33596	56.9517	41.2472	71.8797	4.46259	3.23203	5.63232	52.4891	38.0152	66.2474
51171	Shenandoah County	Virginia	2023	33709	72.7121	52.7599	91.6297	16.1109	11.6901	20.3025	56.6012	41.0698	71.3272
51171	Shenandoah County	Virginia	2024	33709	58.264	42.2064	73.5234	7.55434	5.47237	9.53284	50.7097	36.7341	63.9906
51173	Smyth County	Virginia	2018	23169	64.49	46.6328	81.5012	0.839142	0.606784	1.06049	63.6509	46.026	80.4407
51173	Smyth County	Virginia	2019	22879	65.6266	47.4716	82.9132	1.78597	1.2919	2.25641	63.8407	46.1797	80.6568
51173	Smyth County	Virginia	2020	22816	62.2622	44.9998	78.7176	1.02106	0.737966	1.29092	61.2411	44.2618	77.4267
51173	Smyth County	Virginia	2021	22446	87.5368	63.3389	110.568	9.84134	7.12089	12.4306	77.6954	56.218	98.1373
51173	Smyth County	Virginia	2022	22416	73.7267	53.3123	93.1738	6.87102	4.96848	8.68341	66.8557	48.3438	84.4904
51173	Smyth County	Virginia	2023	22244	86.5357	62.6616	109.235	17.9852	13.0233	22.703	68.5506	49.6383	86.5325
51173	Smyth County	Virginia	2024	22244	71.6201	51.8037	90.4902	8.34862	6.03866	10.5483	63.2715	45.7651	79.9419
51175	Southampton County	Virginia	2018	13656	45.1452	32.67	57.0166	0.836656	0.60546	1.05666	44.3085	32.0646	55.9599
51175	Southampton County	Virginia	2019	13643	51.275	37.1344	64.7173	1.22358	0.886141	1.54436	50.0514	36.2482	63.173
51175	Southampton County	Virginia	2020	13560	53.0117	38.3551	66.9628	1.12231	0.812013	1.41767	51.8894	37.5431	65.5452
51175	Southampton County	Virginia	2021	13899	72.4471	52.483	91.4176	10.0095	7.25119	12.6305	62.4376	45.2319	78.7872
51175	Southampton County	Virginia	2022	13867	64.8801	46.9648	81.9219	8.34524	6.04087	10.5373	56.5348	40.9239	71.3847
51175	Southampton County	Virginia	2023	13941	63.0779	45.7467	79.5214	15.1905	11.0168	19.1504	47.8874	34.73	60.371
51175	Southampton County	Virginia	2024	13941	59.4259	43.0265	75.0209	7.82071	5.66248	9.87308	51.6052	37.3641	65.1478
51177	Spotsylvania County	Virginia	2018	95828	37.8823	27.4391	47.8078	0.54514	0.394859	0.687971	37.3372	27.0443	47.1198
51177	Spotsylvania County	Virginia	2019	97432	39.6026	28.7099	49.9432	1.0014	0.725968	1.26288	38.6012	27.9839	48.6803
51177	Spotsylvania County	Virginia	2020	99266	39.2925	28.4415	49.6149	0.455523	0.329726	0.575192	38.8369	28.1118	49.0397
51177	Spotsylvania County	Virginia	2021	103366	47.7282	34.5953	60.1979	5.76454	4.17837	7.27061	41.9636	30.4169	52.9273
51177	Spotsylvania County	Virginia	2022	105942	42.1212	30.5059	53.1623	3.75728	2.72119	4.74218	38.3639	27.7847	48.4202
51177	Spotsylvania County	Virginia	2023	107811	50.5627	36.7005	63.7001	12.3713	8.97962	15.5857	38.1914	27.7208	48.1144
51177	Spotsylvania County	Virginia	2024	107811	41.9609	30.3938	52.9543	5.19931	3.76605	6.56149	36.7616	26.6278	46.3928
51179	Stafford County	Virginia	2018	105637	28.975	20.9885	36.5651	0.472841	0.34251	0.596703	28.5022	20.646	35.9684
51179	Stafford County	Virginia	2019	107824	31.9434	23.1587	40.2822	0.794071	0.575694	1.00136	31.1493	22.583	39.2808
51179	Stafford County	Virginia	2020	110868	27.332	19.785	34.5109	0.252868	0.183045	0.319285	27.0791	19.602	34.1916
51179	Stafford County	Virginia	2021	113683	36.1267	26.1871	45.564	4.21059	3.05212	5.31051	31.9161	23.1349	40.2535
51179	Stafford County	Virginia	2022	115395	31.6596	22.9292	39.9587	2.75934	1.99843	3.48266	28.9003	20.9307	36.476
51179	Stafford County	Virginia	2023	116546	40.0455	29.0661	50.451	9.667	7.01659	12.1789	30.3785	22.0496	38.2721
51179	Stafford County	Virginia	2024	116546	31.1168	22.5376	39.2713	3.6929	2.67473	4.66067	27.4239	19.8629	34.6107
51181	Surry County	Virginia	2018	5122	45.145	32.6582	57.0334	0.988605	0.715164	1.24894	44.1564	31.9431	55.7845
51181	Surry County	Virginia	2019	5095	48.5177	35.1232	61.2579	1.2278	0.888837	1.55021	47.2899	34.2344	59.7077
51181	Surry County	Virginia	2020	5058	54.314	39.2848	68.6259	1.11677	0.807749	1.41104	53.1972	38.4771	67.2149
51181	Surry County	Virginia	2021	5191	68.8108	49.8317	86.8537	9.36509	6.78206	11.8207	59.4457	43.0497	75.033
51181	Surry County	Virginia	2022	5178	67.7997	49.0609	85.6333	8.43942	6.1069	10.6593	59.3602	42.954	74.974
51181	Surry County	Virginia	2023	5197	58.7501	42.5967	74.0818	14.5451	10.5459	18.3409	44.205	32.0508	55.7409
51181	Surry County	Virginia	2024	5197	47.0366	34.0438	59.3982	6.20043	4.4877	7.82996	40.8361	29.5561	51.5682
51183	Sussex County	Virginia	2018	9071	52.7785	38.2011	66.647	0.994446	0.719781	1.25575	51.7841	37.4814	65.3912
51183	Sussex County	Virginia	2019	9024	63.0873	45.7001	79.6105	1.75729	1.27297	2.21754	61.33	44.4271	77.393
51183	Sussex County	Virginia	2020	8856	59.1206	42.7811	74.6707	1.23989	0.897212	1.56601	57.8807	41.8839	73.1047
51183	Sussex County	Virginia	2021	8775	85.7584	62.1371	108.199	12.0406	8.72414	15.1913	73.7178	53.413	93.0076
51183	Sussex County	Virginia	2022	8588	64.3917	46.6163	81.2979	8.14241	5.89469	10.2802	56.2493	40.7216	71.0177
51183	Sussex County	Virginia	2023	8621	86.4746	62.7239	109.004	21.2887	15.4416	26.8351	65.1859	47.2823	82.1693
51183	Sussex County	Virginia	2024	8621	78.5151	56.8541	99.1104	10.389	7.52283	13.1141	68.1261	49.3312	85.9963
51185	Tazewell County	Virginia	2018	31048	58.2502	42.1182	73.6192	0.77204	0.558229	0.975739	57.4782	41.56	72.6435
51185	Tazewell County	Virginia	2019	30819	66.7707	48.2944	84.3656	2.01478	1.45727	2.5457	64.756	46.8371	81.8199
51185	Tazewell County	Virginia	2020	30843	63.0245	45.5471	79.6869	0.985521	0.712224	1.24607	62.039	44.8348	78.4408
51185	Tazewell County	Virginia	2021	30368	88.4418	63.9931	111.712	10.3409	7.4823	13.0617	78.1009	56.5108	98.6502
51185	Tazewell County	Virginia	2022	30248	70.527	50.9909	89.1412	6.73227	4.86742	8.50911	63.7948	46.1235	80.6321
51185	Tazewell County	Virginia	2023	29867	85.0531	61.5809	107.374	17.4176	12.6109	21.9887	67.6355	48.97	85.3855
51185	Tazewell County	Virginia	2024	29867	67.748	48.9987	85.6041	7.21151	5.21572	9.11223	60.5365	43.7829	76.4919
51187	Warren County	Virginia	2018	29637	50.6729	36.6966	63.96	0.997724	0.722537	1.25934	49.6752	35.9741	62.7006
51187	Warren County	Virginia	2019	29907	56.161	40.6959	70.851	1.1101	0.804411	1.40047	55.0509	39.8915	69.4506
51187	Warren County	Virginia	2020	30066	48.6434	35.2108	61.4214	0.474501	0.34347	0.599147	48.1689	34.8673	60.8223
51187	Warren County	Virginia	2021	30331	69.5082	50.383	87.6673	7.77262	5.63398	9.80323	61.7355	44.749	77.8641
51187	Warren County	Virginia	2022	30874	60.5085	43.8184	76.3759	4.87991	3.53388	6.15959	55.6286	40.2845	70.2163
51187	Warren County	Virginia	2023	31234	63.2256	45.87	79.6843	14.2478	10.3368	17.9568	48.9777	35.5333	61.7275
51187	Warren County	Virginia	2024	31234	47.3815	34.3136	59.8045	6.06912	4.39525	7.66039	41.3124	29.9184	52.1441
51191	Washington County	Virginia	2018	41731	53.1062	38.4219	67.0844	0.629398	0.455365	0.795063	52.4768	37.9666	66.2893
51191	Washington County	Virginia	2019	41422	57.4068	41.5475	72.4966	1.66093	1.20208	2.09751	55.7459	40.3455	70.3991
51191	Washington County	Virginia	2020	41549	54.0853	39.107	68.3552	0.768076	0.555365	0.970724	53.3173	38.5516	67.3844
51191	Washington County	Virginia	2021	41557	71.6117	51.8423	90.415	7.93969	5.74782	10.0244	63.672	46.0944	80.3906
51191	Washington County	Virginia	2022	41900	62.8437	45.4647	79.3883	5.96581	4.316	7.5364	56.8779	41.1487	71.8519
51191	Washington County	Virginia	2023	41992	73.6249	53.334	92.9073	14.5072	10.509	18.3067	59.1177	42.8249	74.6007
51191	Washington County	Virginia	2024	41992	59.7252	43.2181	75.4351	6.69524	4.84478	8.45633	53.03	38.3733	66.9788
51193	Westmoreland County	Virginia	2018	13714	55.4018	40.0915	69.9718	1.24527	0.901139	1.57276	54.1566	39.1903	68.399
51193	Westmoreland County	Virginia	2019	13814	61.2624	44.3695	77.32	1.60161	1.15997	2.02141	59.6608	43.2096	75.2986
51193	Westmoreland County	Virginia	2020	14014	62.2943	45.0612	78.7029	0.965886	0.698683	1.22031	61.3284	44.3625	77.4826
51193	Westmoreland County	Virginia	2021	14491	68.8753	49.891	86.9171	9.02044	6.53411	11.3833	59.8548	43.3568	75.5337
51193	Westmoreland County	Virginia	2022	14540	66.9675	48.462	84.5775	6.67078	4.82741	8.42495	60.2967	43.6346	76.1526
51193	Westmoreland County	Virginia	2023	14766	71.2004	51.6408	89.7566	17.7156	12.8489	22.3326	53.4848	38.7919	67.424
51193	Westmoreland County	Virginia	2024	14766	59.223	42.865	74.7859	6.98868	5.05833	8.82518	52.2344	37.8067	65.9607
51195	Wise County	Virginia	2018	28868	57.0399	41.2695	72.0513	0.673032	0.486952	0.850157	56.3668	40.7825	71.2011
51195	Wise County	Virginia	2019	28567	64.4187	46.6204	81.3544	2.13408	1.54446	2.69514	62.2846	45.0759	78.6593
51195	Wise County	Virginia	2020	28454	62.1241	44.9179	78.5172	1.03441	0.747915	1.30737	61.0897	44.17	77.2099
51195	Wise County	Virginia	2021	27237	90.3405	65.4014	114.06	10.6833	7.73413	13.4884	79.6572	57.6673	100.572
51195	Wise County	Virginia	2022	27192	74.4195	53.8412	94.0089	7.62904	5.51947	9.63722	66.7905	48.3217	84.3716
51195	Wise County	Virginia	2023	26955	77.9002	56.4326	98.2999	16.5383	11.9807	20.8692	61.3619	44.4519	77.4307
51195	Wise County	Virginia	2024	26955	67.1073	48.5588	84.7605	7.60579	5.50354	9.60656	59.5015	43.0553	75.1539
51197	Wythe County	Virginia	2018	21837	56.9916	41.2146	72.019	0.530214	0.383435	0.67002	56.4613	40.8312	71.349
51197	Wythe County	Virginia	2019	21758	57.7387	41.7735	72.9363	1.51402	1.09538	1.91253	56.2247	40.6781	71.0238
51197	Wythe County	Virginia	2020	21815	57.4747	41.5424	72.6609	0.94975	0.686474	1.2007	56.525	40.856	71.4602
51197	Wythe County	Virginia	2021	21551	79.3805	57.4451	100.254	8.73926	6.32432	11.0373	70.6412	51.1208	89.217
51197	Wythe County	Virginia	2022	21590	66.1324	47.8282	83.5657	6.20472	4.48737	7.84035	59.9277	43.3408	75.7253
51197	Wythe County	Virginia	2023	21564	76.8795	55.6767	97.0358	15.6217	11.3134	19.7175	61.2578	44.3633	77.3183
51197	Wythe County	Virginia	2024	21564	58.6495	42.4296	74.0911	6.85314	4.95786	8.65747	51.7964	37.4718	65.4336
51199	York County	Virginia	2018	48813	30.4114	22.0123	38.4019	0.667148	0.482893	0.842438	29.7443	21.5294	37.5595
51199	York County	Virginia	2019	49306	31.3462	22.7009	39.5648	0.601741	0.435782	0.759512	30.7444	22.2651	38.8053
51199	York County	Virginia	2020	50002	32.8031	23.7394	41.4277	0.59781	0.432632	0.754988	32.2052	23.3067	40.6727
51199	York County	Virginia	2021	51374	40.6763	29.4678	51.3268	5.10189	3.69604	6.43774	35.5744	25.7717	44.889
51199	York County	Virginia	2022	51871	35.576	25.7515	44.9219	3.89342	2.81823	4.91623	31.6826	22.9333	40.0057
51199	York County	Virginia	2023	51770	40.6637	29.4991	51.2526	9.63951	6.99289	12.1496	31.0242	22.5062	39.1029
51199	York County	Virginia	2024	51770	36.2904	26.2769	45.812	4.06535	2.94361	5.13198	32.225	23.3333	40.68
51510	Alexandria city	Virginia	2018	126819	22.9402	16.6541	28.8961	0.445316	0.323289	0.560933	22.4949	16.3308	28.3352
51510	Alexandria city	Virginia	2019	126369	26.5788	19.2973	33.4769	0.530793	0.385378	0.668552	26.048	18.9119	32.8083
51510	Alexandria city	Virginia	2020	125389	23.1297	16.7585	29.1827	0.158927	0.115149	0.200517	22.9708	16.6433	28.9822
51510	Alexandria city	Virginia	2021	122309	34.6642	25.1633	43.667	4.03196	2.92686	5.07912	30.6322	22.2364	38.5879
51510	Alexandria city	Virginia	2022	123450	26.2656	19.0397	33.126	2.27584	1.64973	2.87027	23.9898	17.39	30.2558
51510	Alexandria city	Virginia	2023	123276	29.3733	21.3412	36.9752	7.70737	5.5998	9.70206	21.6659	15.7414	27.2732
51510	Alexandria city	Virginia	2024	123276	21.308	15.4341	26.8906	2.52128	1.82625	3.18184	18.7867	13.6079	23.7087
51520	Bristol city	Virginia	2018	12448	65.0424	47.1028	82.0972	0.775757	0.561792	0.979169	64.2666	46.541	81.1181
51520	Bristol city	Virginia	2019	12640	59.9041	43.3982	75.5877	1.72383	1.24885	2.17515	58.1803	42.1494	73.4126
51520	Bristol city	Virginia	2020	12944	68.4413	49.5322	86.4335	1.01769	0.736523	1.28523	67.4236	48.7957	85.1483
51520	Bristol city	Virginia	2021	12836	93.1922	67.5368	117.558	10.2183	7.40521	12.8899	82.974	60.1316	104.669
51520	Bristol city	Virginia	2022	12750	99.19	71.8294	125.202	9.31631	6.7465	11.7595	89.8737	65.0829	113.443
51520	Bristol city	Virginia	2023	12651	97.7265	70.8575	123.228	18.5241	13.4311	23.358	79.2024	57.4264	99.8704
51520	Bristol city	Virginia	2024	12651	76.014	55.055	95.9359	8.63507	6.25416	10.8982	67.379	48.8009	85.0378
51530	Buena Vista city	Virginia	2018	4674	49.9578	36.161	63.083	0.378282	0.273812	0.477666	49.5796	35.8872	62.6053
51530	Buena Vista city	Virginia	2019	4674	67.8824	49.1586	85.6832	1.16232	0.841719	1.46711	66.7201	48.3168	84.2161
51530	Buena Vista city	Virginia	2020	4606	62.8526	45.4719	79.3983	0.779417	0.563885	0.984596	62.0731	44.908	78.4137
51530	Buena Vista city	Virginia	2021	4732	95.5021	69.1811	120.515	11.272	8.16539	14.2243	84.2301	61.0157	106.291
51530	Buena Vista city	Virginia	2022	4712	72.4965	52.4834	91.5312	7.19991	5.21233	9.09032	65.2966	47.271	82.4409
51530	Buena Vista city	Virginia	2023	4635	81.3542	58.9994	102.565	17.5733	12.7444	22.1551	63.7809	46.2549	80.4101
51530	Buena Vista city	Virginia	2024	4635	57.997	41.9889	73.2214	6.54212	4.73639	8.25944	51.4549	37.2525	64.9619
51540	Charlottesville city	Virginia	2018	38403	26.0057	18.8436	32.8092	0.325136	0.235593	0.410198	25.6805	18.608	32.399
51540	Charlottesville city	Virginia	2019	37735	31.8742	23.114	40.187	0.714517	0.518142	0.900862	31.1597	22.5959	39.2861
51540	Charlottesville city	Virginia	2020	37713	26.7236	19.3507	33.734	0.270169	0.19563	0.341042	26.4535	19.155	33.393
51540	Charlottesville city	Virginia	2021	36553	40.2197	29.1663	50.7084	4.76703	3.45693	6.01021	35.4527	25.7093	44.6982
51540	Charlottesville city	Virginia	2022	36117	35.6117	25.8056	44.9261	3.18074	2.30489	4.01268	32.4309	23.5007	40.9134
51540	Charlottesville city	Virginia	2023	35468	34.8416	25.2985	43.8814	7.96875	5.78611	10.0363	26.8729	19.5124	33.8451
51540	Charlottesville city	Virginia	2024	35468	32.5719	23.6039	41.0897	3.64272	2.63978	4.59533	28.9292	20.9642	36.4944
51550	Chesapeake city	Virginia	2018	175090	33.8339	24.4848	42.7304	0.661725	0.478875	0.835723	33.1722	24.006	41.8947
51550	Chesapeake city	Virginia	2019	176596	36.8588	26.6877	46.5307	0.680962	0.493052	0.859648	36.1779	26.1947	45.671
51550	Chesapeake city	Virginia	2020	178226	38.0655	27.544	48.0793	0.699637	0.506253	0.883688	37.3659	27.0377	47.1956
51550	Chesapeake city	Virginia	2021	181369	48.3525	35.0217	61.0233	5.63867	4.08408	7.11628	42.7139	30.9376	53.907
51550	Chesapeake city	Virginia	2022	183364	38.5841	27.9275	48.7223	3.84791	2.78515	4.85897	34.7362	25.1423	43.8633
51550	Chesapeake city	Virginia	2023	183970	45.1504	32.7435	56.9226	10.0807	7.3106	12.709	35.0697	25.4329	44.2136
51550	Chesapeake city	Virginia	2024	183970	40.5031	29.3221	51.1374	4.6452	3.36288	5.86482	35.8579	25.9592	45.2726
51570	Colonial Heights city	Virginia	2018	12622	72.0015	52.1901	90.8122	1.23981	0.898676	1.56372	70.7617	51.2914	89.2485
51570	Colonial Heights city	Virginia	2019	12394	75.3782	54.6786	95.0123	1.85599	1.34631	2.33943	73.5222	53.3323	92.6729
51570	Colonial Heights city	Virginia	2020	12350	78.8811	57.1362	99.5476	1.24998	0.905402	1.57747	77.6311	56.2308	97.9702
51570	Colonial Heights city	Virginia	2021	13044	103.631	75.1706	130.628	12.7852	9.27397	16.1159	90.8461	65.8966	114.512
51570	Colonial Heights city	Virginia	2022	12964	82.7331	59.9559	104.366	8.49582	6.15684	10.7173	74.2373	53.799	93.6489
51570	Colonial Heights city	Virginia	2023	12958	92.9388	67.48	117.056	20.4709	14.8633	25.783	72.4679	52.6167	91.273
51570	Colonial Heights city	Virginia	2024	12958	74.6027	54.0642	94.1094	8.47575	6.14234	10.692	66.1269	47.9219	83.4174
51580	Covington city	Virginia	2018	4225	85.0795	61.554	107.474	0.628796	0.454926	0.794308	84.4507	61.099	106.68
51580	Covington city	Virginia	2019	4167	72.7363	52.6494	91.8449	1.56444	1.1324	1.97543	71.1719	51.517	89.8694
51580	Covington city	Virginia	2020	4143	76.2427	55.141	96.3398	1.02428	0.740792	1.29428	75.2184	54.4002	95.0456
51580	Covington city	Virginia	2021	4217	116.016	84.0094	146.447	12.9329	9.36499	16.3252	103.083	74.6444	130.121
51580	Covington city	Virginia	2022	4162	85.9876	62.2242	108.602	7.65757	5.54133	9.6715	78.33	56.6828	98.9307
51580	Covington city	Virginia	2023	4034	88.6263	64.2258	111.802	18.0108	13.0521	22.7206	70.6155	51.1737	89.0811
51580	Covington city	Virginia	2024	4034	104.219	75.4294	131.611	11.2185	8.11948	14.1671	93.0008	67.3099	117.444
51590	Danville city	Virginia	2018	29485	82.9688	60.1406	104.644	0.634721	0.460082	0.800537	82.3341	59.6805	103.843
51590	Danville city	Virginia	2019	29085	95.1681	69.0285	119.965	2.45656	1.78182	3.09664	92.7115	67.2466	116.868
51590	Danville city	Virginia	2020	28935	93.4387	67.6761	117.926	1.11685	0.80892	1.40955	92.3218	66.8672	116.517
51590	Danville city	Virginia	2021	30675	119.251	86.4822	150.344	16.1871	11.7391	20.4076	103.064	74.7432	129.936
51590	Danville city	Virginia	2022	30640	108.575	78.6916	136.952	13.2822	9.62658	16.7538	95.2923	69.0651	120.198
51590	Danville city	Virginia	2023	30322	119.978	87.0971	151.133	25.4727	18.4918	32.0874	94.5048	68.6053	119.045
51590	Danville city	Virginia	2024	30322	93.8407	68.0218	118.355	11.032	7.9967	13.9139	82.8087	60.0251	104.441
51595	Emporia city	Virginia	2018	3712	67.7976	49.1087	85.5593	1.01681	0.736518	1.28319	66.7807	48.3722	84.2761
51595	Emporia city	Virginia	2019	3727	88.9974	64.5243	112.227	2.63489	1.91034	3.32264	86.3625	62.614	108.904
51595	Emporia city	Virginia	2020	3617	122.35	88.5931	154.448	2.24551	1.62596	2.8346	120.105	86.9671	151.613
51595	Emporia city	Virginia	2021	3924	114.295	82.8635	144.131	15.4002	11.1651	19.4203	98.8949	71.6984	124.711
51595	Emporia city	Virginia	2022	3786	86.0362	62.3254	108.568	10.093	7.31149	12.7363	75.9431	55.014	95.8317
51595	Emporia city	Virginia	2023	3756	94.9407	68.9019	119.623	21.4392	15.5592	27.0128	73.5015	53.3427	92.61
51595	Emporia city	Virginia	2024	3756	86.7837	62.8834	109.488	11.1785	8.09994	14.103	75.6052	54.7834	95.3846
51600	Fairfax city	Virginia	2018	17477	41.5349	30.1336	52.3471	0.668322	0.484867	0.842296	40.8666	29.6487	51.5048
51600	Fairfax city	Virginia	2019	17167	68.2515	49.5359	85.9903	1.24075	0.900518	1.56323	67.0107	48.6354	84.4271
51600	Fairfax city	Virginia	2020	17114	47.2215	34.2161	59.5761	0.49055	0.355446	0.618893	46.7309	33.8606	58.9572
51600	Fairfax city	Virginia	2021	17609	72.2234	52.4059	91.013	7.69674	5.58482	9.69912	64.5266	46.821	81.3139
51600	Fairfax city	Virginia	2022	17772	49.3664	35.7798	62.2684	3.94292	2.85775	4.97342	45.4235	32.922	57.295
51600	Fairfax city	Virginia	2023	17810	63.2358	45.9251	79.6287	15.2801	11.0972	19.2412	47.9557	34.8279	60.3874
51600	Fairfax city	Virginia	2024	17810	45.238	32.78	57.0722	5.15022	3.7319	6.4975	40.0878	29.0481	50.5747
51610	Falls Church city	Virginia	2018	10360	25.6837	18.6419	32.3574	0.468833	0.340292	0.590656	25.2148	18.3016	31.7667
51610	Falls Church city	Virginia	2019	10442	51.4404	37.3404	64.8017	0.967636	0.702404	1.21897	50.4728	36.638	63.5827
51610	Falls Church city	Virginia	2020	10519	28.4331	20.6023	35.872	0.198205	0.143617	0.250061	28.2349	20.4587	35.6219
51610	Falls Church city	Virginia	2021	10445	62.7607	45.5469	79.0781	6.94826	5.04251	8.75477	55.8124	40.5044	70.3233
51610	Falls Church city	Virginia	2022	10558	35.4419	25.6912	44.6996	2.8947	2.09831	3.65081	32.5472	23.5928	41.0488
51610	Falls Church city	Virginia	2023	10605	49.8729	36.2298	62.788	12.4932	9.07556	15.7284	37.3797	27.1542	47.0596
51610	Falls Church city	Virginia	2024	10605	28.6263	20.7419	36.1162	3.24243	2.34939	4.0908	25.3838	18.3925	32.0254
51620	Franklin city	Virginia	2018	5735	82.2421	59.5511	103.818	1.63599	1.18461	2.06518	80.6062	58.3665	101.753
51620	Franklin city	Virginia	2019	5525	92.9017	67.3145	117.209	1.92569	1.39531	2.42955	90.9761	65.9191	114.78
51620	Franklin city	Virginia	2020	5474	98.7056	71.4551	124.625	1.84232	1.33369	2.3261	96.8633	70.1214	122.299
51620	Franklin city	Virginia	2021	5675	129.707	94.008	163.607	16.3978	11.8847	20.6835	113.309	82.1233	142.923
51620	Franklin city	Virginia	2022	5692	120.019	86.9243	151.478	14.3382	10.3845	18.0964	105.681	76.5398	133.382
51620	Franklin city	Virginia	2023	5650	122.255	88.7128	154.057	27.4406	19.9119	34.5785	94.8148	68.8009	119.478
51620	Franklin city	Virginia	2024	5650	94.5311	68.4788	119.288	11.549	8.36612	14.5736	82.9821	60.1127	104.715
51630	Fredericksburg city	Virginia	2018	20897	28.8569	20.9139	36.4003	0.425366	0.308281	0.536559	28.4315	20.6056	35.8637
51630	Fredericksburg city	Virginia	2019	20747	47.6534	34.5656	60.0684	1.13145	0.820698	1.42622	46.522	33.7449	58.6421
51630	Fredericksburg city	Virginia	2020	21225	38.6548	27.9929	48.791	0.448033	0.324455	0.565518	38.2068	27.6685	48.2255
51630	Fredericksburg city	Virginia	2021	20408	63.7526	46.2332	80.3763	7.22908	5.24251	9.11408	56.5236	40.9907	71.2622
51630	Fredericksburg city	Virginia	2022	20819	39.7276	28.7841	50.1244	3.38538	2.45284	4.27135	36.3422	26.3313	45.853
51630	Fredericksburg city	Virginia	2023	20903	45.1201	32.7653	56.8215	10.7094	7.77694	13.4867	34.4107	24.9884	43.3347
51630	Fredericksburg city	Virginia	2024	20903	40.676	29.475	51.3158	4.8128	3.48748	6.0717	35.8632	25.9875	45.2441
51640	Galax city	Virginia	2018	4610	112.832	81.6641	142.487	0.894445	0.647367	1.12952	111.938	81.0167	141.357
51640	Galax city	Virginia	2019	4478	99.1151	71.7697	125.116	2.5416	1.84038	3.20833	96.5735	69.9294	121.907
51640	Galax city	Virginia	2020	4410	104.055	75.2699	131.462	1.35444	0.979761	1.71119	102.7	74.2902	129.751
51640	Galax city	Virginia	2021	4652	146.582	106.154	185.015	15.1597	10.9786	19.1345	131.422	95.1753	165.88
51640	Galax city	Virginia	2022	4643	93.6447	67.7824	118.248	8.57189	6.20455	10.824	85.0728	61.5778	107.424
51640	Galax city	Virginia	2023	4579	97.1264	70.3957	122.51	18.6154	13.4922	23.4805	78.511	56.9035	99.0296
51640	Galax city	Virginia	2024	4579	85.9918	62.2592	108.561	9.34941	6.7691	11.8032	76.6423	55.4901	96.7578
51650	Hampton city	Virginia	2018	99580	46.0954	33.3722	58.1959	1.01338	0.733665	1.2794	45.0821	32.6385	56.9165
51650	Hampton city	Virginia	2019	99702	48.93	35.4415	61.7498	0.805306	0.583308	1.0163	48.1247	34.8582	60.7335
51650	Hampton city	Virginia	2020	100270	49.0181	35.4829	61.8932	0.919426	0.665549	1.16092	48.0986	34.8174	60.7323
51650	Hampton city	Virginia	2021	101717	63.3881	45.9288	79.9744	7.73582	5.6051	9.76	55.6523	40.3237	70.2144
51650	Hampton city	Virginia	2022	102264	50.4374	36.5153	63.6782	5.29546	3.83376	6.68562	45.142	32.6815	56.9926
51650	Hampton city	Virginia	2023	101536	61.9562	44.9548	78.0763	14.3009	10.3766	18.0218	47.6553	34.5782	60.0545
51650	Hampton city	Virginia	2024	101536	51.6286	37.3896	65.165	5.61239	4.06451	7.08389	46.0162	33.3251	58.0811
51660	Harrisonburg city	Virginia	2018	37804	25.6608	18.5976	32.3686	0.663084	0.480569	0.836413	24.9978	18.1171	31.5321
51660	Harrisonburg city	Virginia	2019	37212	27.7089	20.0887	34.9423	0.524399	0.380185	0.661292	27.1845	19.7086	34.281
51660	Harrisonburg city	Virginia	2020	37524	27.4517	19.8819	34.6472	0.254497	0.18432	0.321204	27.1972	19.6976	34.326
51660	Harrisonburg city	Virginia	2021	36124	37.5762	27.2551	47.367	4.01461	2.91191	5.06065	33.5616	24.3432	42.3064
51660	Harrisonburg city	Virginia	2022	35852	29.8616	21.6409	37.6692	2.42641	1.75843	3.06081	27.4352	19.8824	34.6083
51660	Harrisonburg city	Virginia	2023	35423	34.5193	25.0603	43.4814	7.3008	5.30024	9.19627	27.2185	19.7601	34.2851
51660	Harrisonburg city	Virginia	2024	35423	29.819	21.6121	37.6123	3.54067	2.5662	4.46605	26.2783	19.0459	33.1463
51670	Hopewell city	Virginia	2018	15832	82.4414	59.754	103.985	1.40991	1.02191	1.77834	81.0315	58.732	102.206
51670	Hopewell city	Virginia	2019	15779	88.3187	64.0607	111.33	2.09526	1.51977	2.64118	86.2234	62.5409	108.689
51670	Hopewell city	Virginia	2020	15763	84.4299	61.1536	106.553	1.36983	0.992181	1.72876	83.0601	60.1614	104.824
51670	Hopewell city	Virginia	2021	16240	120.907	87.7017	152.403	15.1918	11.0196	19.1493	105.715	76.6821	133.254
51670	Hopewell city	Virginia	2022	16262	90.8395	65.8262	114.599	9.35895	6.7819	11.8068	81.4806	59.0443	102.792
51670	Hopewell city	Virginia	2023	16110	101.13	73.4184	127.387	22.3875	16.2528	28.1999	78.743	57.1656	99.1869
51670	Hopewell city	Virginia	2024	16110	80.6928	58.4687	101.805	9.42013	6.82567	11.8848	71.2727	51.643	89.9203
51678	Lexington city	Virginia	2018	4965	42.0333	30.428	53.0721	0.258092	0.186833	0.325872	41.7752	30.2411	52.7462
51678	Lexington city	Virginia	2019	4975	49.7637	36.0417	62.8072	0.886187	0.641827	1.11846	48.8775	35.3999	61.6887
51678	Lexington city	Virginia	2020	4971	41.0023	29.6678	51.7905	0.517964	0.37478	0.654246	40.4844	29.293	51.1363
51678	Lexington city	Virginia	2021	5050	41.9389	30.3847	52.9168	4.66825	3.38214	5.89021	37.2707	27.0026	47.0266
51678	Lexington city	Virginia	2022	4802	28.0604	20.3185	35.4216	2.70062	1.95551	3.40908	25.3597	18.363	32.0125
51678	Lexington city	Virginia	2023	4842	52.2082	37.8671	65.8132	10.8958	7.90279	13.7351	41.3125	29.9643	52.0781
51678	Lexington city	Virginia	2024	4842	41.8521	30.3057	52.8306	4.65819	3.37306	5.88011	37.1939	26.9326	46.9505
51680	Lynchburg city	Virginia	2018	58048	47.887	34.6856	60.4339	0.406508	0.294443	0.513018	47.4804	34.3912	59.9209
51680	Lynchburg city	Virginia	2019	58207	45.9511	33.303	57.9627	1.00848	0.730896	1.2721	44.9427	32.5721	56.6906
51680	Lynchburg city	Virginia	2020	58110	46.2411	33.4718	58.3881	0.633046	0.458233	0.799341	45.608	33.0136	57.5888
51680	Lynchburg city	Virginia	2021	56404	63.2489	45.8422	79.7781	8.0941	5.86653	10.2094	55.1548	39.9757	69.5687
51680	Lynchburg city	Virginia	2022	56591	53.9918	39.1096	68.1354	5.42447	3.92927	6.84544	48.5673	35.1803	61.2899
51680	Lynchburg city	Virginia	2023	56690	62.61	45.4337	78.8937	13.9732	10.1399	17.6074	48.6368	35.2939	61.2862
51680	Lynchburg city	Virginia	2024	56690	50.1489	36.3269	63.2844	6.17232	4.4711	7.78904	43.9766	31.8558	55.4954
51683	Manassas city	Virginia	2018	29048	35.3698	25.6471	44.5968	0.510598	0.370242	0.643799	34.8592	25.2769	43.953
51683	Manassas city	Virginia	2019	28774	40.8685	29.6537	51.5019	0.703465	0.510426	0.886497	40.165	29.1433	50.6154
51683	Manassas city	Virginia	2020	28852	40.2936	29.1938	50.8392	0.379422	0.274901	0.478724	39.9142	28.9189	50.3605
51683	Manassas city	Virginia	2021	30262	54.51	39.5454	68.7022	5.71051	4.1428	7.19729	48.7995	35.4026	61.5049
51683	Manassas city	Virginia	2022	30191	33.439	24.2343	42.1807	2.63307	1.90827	3.32142	30.8059	22.326	38.8593
51683	Manassas city	Virginia	2023	29938	45.6367	33.14	57.4726	10.6099	7.70461	13.3616	35.0268	25.4354	44.111
51683	Manassas city	Virginia	2024	29938	37	26.8121	46.677	4.22204	3.0595	5.32626	32.778	23.7526	41.3507
51685	Manassas Park city	Virginia	2018	12840	10.5826	7.67301	13.3442	0.157024	0.113851	0.197999	10.4256	7.55916	13.1462
51685	Manassas Park city	Virginia	2019	12946	21.9578	15.9303	27.6738	0.379303	0.275184	0.478042	21.5785	15.6552	27.1957
51685	Manassas Park city	Virginia	2020	13036	13.6997	9.92435	17.2872	0.126954	0.0919686	0.1602	13.5727	9.83238	17.127
51685	Manassas Park city	Virginia	2021	12435	31.5389	22.8776	39.7545	3.35991	2.4372	4.23513	28.179	20.4404	35.5193
51685	Manassas Park city	Virginia	2022	12371	10.2843	7.45253	12.9741	0.811731	0.58822	1.02403	9.47259	6.86431	11.9501
51685	Manassas Park city	Virginia	2023	12097	14.7455	10.7073	18.5704	3.50432	2.54463	4.41332	11.2412	8.16266	14.1571
51685	Manassas Park city	Virginia	2024	12097	8.66865	6.28117	10.9367	0.99688	0.722323	1.2577	7.67177	5.55885	9.67898
51690	Martinsville city	Virginia	2018	9137	113.311	82.1262	142.924	1.01279	0.734058	1.27748	112.298	81.3921	141.647
51690	Martinsville city	Virginia	2019	8876	145.44	105.469	183.368	3.29152	2.38693	4.14989	142.148	103.082	179.218
51690	Martinsville city	Virginia	2020	8808	123.871	89.7062	156.351	1.32528	0.959754	1.67278	122.546	88.7464	154.679
51690	Martinsville city	Virginia	2021	9493	131.026	95.0085	165.208	16.1904	11.7398	20.4141	114.836	83.2687	144.794
51690	Martinsville city	Virginia	2022	9542	136.046	98.579	171.638	15.0617	10.9137	19.0021	120.985	87.6653	152.636
51690	Martinsville city	Virginia	2023	9464	131.477	95.4319	165.638	27.2426	19.7738	34.3208	104.235	75.658	131.317
51690	Martinsville city	Virginia	2024	9464	104.908	76.0361	132.324	11.2799	8.17553	14.2277	93.6278	67.8606	118.096
51700	Newport News city	Virginia	2018	128345	40.6324	29.4191	51.2958	0.850445	0.615748	1.07363	39.782	28.8034	50.2222
51700	Newport News city	Virginia	2019	128685	46.0652	33.3702	58.1288	0.805086	0.583215	1.01592	45.2601	32.787	57.1128
51700	Newport News city	Virginia	2020	128817	50.6817	36.689	63.9913	0.911091	0.659547	1.15035	49.7707	36.0295	62.8409
51700	Newport News city	Virginia	2021	132792	57.4152	41.6044	72.4339	6.77469	4.9091	8.54682	50.6405	36.6953	63.8871
51700	Newport News city	Virginia	2022	132737	49.1721	35.6029	62.0754	5.11729	3.70516	6.46012	44.0548	31.8978	55.6153
51700	Newport News city	Virginia	2023	131883	57.0005	41.3584	71.8321	12.8931	9.35496	16.2479	44.1074	32.0034	55.5842
51700	Newport News city	Virginia	2024	131883	46.1838	33.448	58.2901	4.99497	3.61755	6.30433	41.1888	29.8305	51.9858
51710	Norfolk city	Virginia	2018	183733	39.1855	28.3744	49.4649	0.805177	0.583033	1.0164	38.3803	27.7914	48.4485
51710	Norfolk city	Virginia	2019	183180	41.4196	30.0075	52.2628	0.703214	0.509462	0.887309	40.7164	29.498	51.3755
51710	Norfolk city	Virginia	2020	183504	42.062	30.4519	53.104	0.756263	0.547516	0.954794	41.3058	29.9043	52.1492
51710	Norfolk city	Virginia	2021	177832	56.7386	41.1187	71.5737	6.66695	4.83156	8.41012	50.0716	36.2871	63.1635
51710	Norfolk city	Virginia	2022	175049	48.4343	35.0743	61.1358	4.79647	3.47343	6.05431	43.6378	31.6009	55.0815
51710	Norfolk city	Virginia	2023	173636	59.9944	43.5332	75.6013	13.0676	9.48215	16.467	46.9268	34.0511	59.1343
51710	Norfolk city	Virginia	2024	173636	43.1821	31.2742	54.5016	4.66551	3.37895	5.8885	38.5166	27.8952	48.6131
51720	Norton city	Virginia	2018	2986	70.1491	50.7662	88.5932	0.848157	0.613803	1.07116	69.3009	50.1524	87.522
51720	Norton city	Virginia	2019	2945	56.4714	40.8782	71.3043	1.86871	1.35271	2.35955	54.6027	39.5255	68.9448
51720	Norton city	Virginia	2020	2917	71.541	51.7378	90.4026	1.16845	0.845014	1.47651	70.3725	50.8928	88.9261
51720	Norton city	Virginia	2021	2685	117.347	84.9743	148.126	13.7205	9.93542	17.3193	103.627	75.0389	130.807
51720	Norton city	Virginia	2022	2640	89.5624	64.8157	113.11	9.09425	6.58145	11.4853	80.4681	58.2343	101.625
51720	Norton city	Virginia	2023	2584	108.623	78.7125	137.035	22.9204	16.6089	28.9154	85.7031	62.1036	108.12
51720	Norton city	Virginia	2024	2584	91.3534	66.1199	115.361	10.3322	7.47825	13.0474	81.0212	58.6416	102.313
51730	Petersburg city	Virginia	2018	23145	99.4029	72.0349	125.397	1.67938	1.217	2.11854	97.7235	70.8179	123.279
51730	Petersburg city	Virginia	2019	23036	106.751	77.4176	134.584	2.64401	1.91748	3.33337	104.107	75.5001	131.25
51730	Petersburg city	Virginia	2020	22570	107.098	77.5613	135.176	1.75383	1.27014	2.21364	105.344	76.2911	132.963
51730	Petersburg city	Virginia	2021	24572	127.864	92.7268	161.204	16.0692	11.6534	20.2592	111.795	81.0735	140.945
51730	Petersburg city	Virginia	2022	24348	114.854	83.2193	144.907	12.4624	9.02981	15.7233	102.392	74.1894	129.184
51730	Petersburg city	Virginia	2023	23868	124.712	90.5309	157.101	27.8509	20.2175	35.0841	96.8612	70.3134	122.017
51730	Petersburg city	Virginia	2024	23868	108.619	78.7056	137.035	12.7604	9.24623	16.0987	95.8587	69.4594	120.936
51735	Poquoson city	Virginia	2018	8976	38.0762	27.5574	48.0845	0.876832	0.634602	1.10731	37.1994	26.9228	46.9772
51735	Poquoson city	Virginia	2019	9018	41.9454	30.3715	52.9509	0.738339	0.534611	0.932061	41.2071	29.8369	52.0188
51735	Poquoson city	Virginia	2020	8941	42.4511	30.7197	53.6152	0.824167	0.596408	1.04091	41.627	30.1233	52.5743
51735	Poquoson city	Virginia	2021	9179	53.8276	38.9905	67.9283	6.90163	4.99925	8.70959	46.9259	33.9912	59.2187
51735	Poquoson city	Virginia	2022	9151	50.1086	36.2657	63.2797	5.44447	3.94039	6.87557	44.6641	32.3253	56.4042
51735	Poquoson city	Virginia	2023	9168	50.1662	36.3913	63.2312	12.1959	8.8471	15.3721	37.9703	27.5442	47.8591
51735	Poquoson city	Virginia	2024	9168	37.2207	26.9484	46.9894	4.22881	3.06173	5.33868	32.9919	23.8867	41.6508
51740	Portsmouth city	Virginia	2018	68864	53.8986	39.0264	68.0403	1.02679	0.743472	1.2962	52.8718	38.2829	66.7441
51740	Portsmouth city	Virginia	2019	68944	52.5733	38.0873	66.3377	0.894811	0.648255	1.12908	51.6785	37.439	65.2086
51740	Portsmouth city	Virginia	2020	69427	63.4905	45.9638	80.1604	1.15479	0.836005	1.45798	62.3357	45.1278	78.7024
51740	Portsmouth city	Virginia	2021	71435	76.4977	55.4345	96.5043	8.83142	6.39974	11.1411	67.6663	49.0348	85.3632
51740	Portsmouth city	Virginia	2022	71213	66.8974	48.4421	84.4445	6.51464	4.71742	8.22343	60.3828	43.7247	76.2211
51740	Portsmouth city	Virginia	2023	71109	80.5243	58.4197	101.487	17.0599	12.3768	21.5011	63.4644	46.0429	79.9858
51740	Portsmouth city	Virginia	2024	71109	60.8842	44.0917	76.8483	6.68508	4.84127	8.43795	54.1991	39.2504	68.4104
51750	Radford city	Virginia	2018	13257	28.2213	20.423	35.642	0.237334	0.171753	0.299741	27.9839	20.2513	35.3423
51750	Radford city	Virginia	2019	13183	28.1046	20.348	35.4811	0.600391	0.434688	0.757973	27.5042	19.9133	34.7231
51750	Radford city	Virginia	2020	13295	25.9806	18.79	32.8287	0.372319	0.269274	0.470457	25.6082	18.5208	32.3582
51750	Radford city	Virginia	2021	12004	40.564	29.3764	51.1996	4.32147	3.1296	5.45452	36.2425	26.2468	45.745
51750	Radford city	Virginia	2022	11983	37.7924	27.3506	47.7282	3.72177	2.69347	4.70024	34.0706	24.6571	43.028
51750	Radford city	Virginia	2023	12130	43.7993	31.7391	55.2547	8.48297	6.14717	10.7016	35.3163	25.5919	44.5531
51750	Radford city	Virginia	2024	12130	31.3439	22.6872	39.5793	3.32761	2.40858	4.20193	28.0163	20.2786	35.3774
51760	Richmond city	Virginia	2018	176425	45.2317	32.8118	57.0116	0.828284	0.600851	1.044	44.4034	32.2109	55.9676
51760	Richmond city	Virginia	2019	178471	53.6	38.9071	67.5237	1.10676	0.803375	1.39427	52.4932	38.1037	66.1294
51760	Richmond city	Virginia	2020	180800	44.0603	31.92	55.596	0.558348	0.404501	0.704532	43.502	31.5155	54.8914
51760	Richmond city	Virginia	2021	176538	69.5737	50.4915	87.6621	8.82776	6.40654	11.1229	60.746	44.085	76.5392
51760	Richmond city	Virginia	2022	178944	51.8864	37.6135	65.4366	5.17931	3.75459	6.53189	46.7071	33.8589	58.9047
51760	Richmond city	Virginia	2023	178461	62.8112	45.6371	79.0648	15.5191	11.2758	19.535	47.2921	34.3613	59.5298
51760	Richmond city	Virginia	2024	178461	44.6265	32.3495	56.2824	5.2775	3.82562	6.65591	39.349	28.5239	49.6265
51770	Roanoke city	Virginia	2018	73191	57.2654	41.4685	72.2842	0.532343	0.385495	0.671959	56.733	41.0831	71.6122
51770	Roanoke city	Virginia	2019	72977	59.6251	43.2033	75.2253	1.26341	0.915441	1.59396	58.3617	42.2879	73.6314
51770	Roanoke city	Virginia	2020	73053	65.1171	47.1279	82.2334	0.865858	0.626656	1.09345	64.2513	46.5013	81.14
51770	Roanoke city	Virginia	2021	72927	87.4602	63.3915	110.315	10.7085	7.76156	13.5068	76.7517	55.6299	96.8084
51770	Roanoke city	Virginia	2022	72024	74.9565	54.281	94.6129	7.81598	5.66007	9.86562	67.1405	48.6209	84.7472
51770	Roanoke city	Virginia	2023	71410	84.2208	61.085	106.169	18.0508	13.0922	22.755	66.17	47.9928	83.4144
51770	Roanoke city	Virginia	2024	71410	67.5343	48.9086	85.2407	7.39055	5.35227	9.32824	60.1437	43.5563	75.9125
51775	Salem city	Virginia	2018	18691	55.1249	39.9064	69.5999	0.55804	0.40398	0.704573	54.5669	39.5024	68.8953
51775	Salem city	Virginia	2019	18558	62.1256	44.9989	78.4034	1.27757	0.925373	1.61231	60.848	44.0736	76.7911
51775	Salem city	Virginia	2020	18741	64.0576	46.3471	80.9158	0.852469	0.616779	1.07681	63.2052	45.7303	79.839
51775	Salem city	Virginia	2021	18779	81.8911	59.3341	103.321	9.49591	6.88025	11.9809	72.3952	52.4539	91.3401
51775	Salem city	Virginia	2022	18877	69.4949	50.3109	87.7408	7.2177	5.22526	9.11271	62.2772	45.0856	78.6281
51775	Salem city	Virginia	2023	18784	82.7366	59.986	104.331	17.6262	12.7794	22.2267	65.1104	47.2066	82.1043
51775	Salem city	Virginia	2024	18784	64.5714	46.7504	81.5192	6.93869	5.02368	8.75986	57.6328	41.7267	72.7594
51790	Staunton city	Virginia	2018	18808	62.7161	45.4044	79.1809	0.753088	0.54521	0.950794	61.9631	44.8592	78.2301
51790	Staunton city	Virginia	2019	18875	63.7503	46.1756	80.454	1.14031	0.825952	1.4391	62.61	45.3497	79.0149
51790	Staunton city	Virginia	2020	19161	57.8031	41.8265	73.0084	0.618694	0.447689	0.781443	57.1844	41.3788	72.2269
51790	Staunton city	Virginia	2021	19516	73.8532	53.5124	93.1765	7.73769	5.60656	9.76221	66.1155	47.9058	83.4143
51790	Staunton city	Virginia	2022	19634	66.8307	48.3951	84.3583	6.52444	4.72465	8.23561	60.3062	43.6705	76.1227
51790	Staunton city	Virginia	2023	19654	73.7892	53.515	93.0251	16.1618	11.7212	20.3749	57.6274	41.7938	72.6502
51790	Staunton city	Virginia	2024	19654	58.8482	42.6133	74.2842	6.65755	4.82088	8.40384	52.1907	37.7924	65.8804
51800	Suffolk city	Virginia	2018	65558	37.5229	27.1547	47.389	0.761821	0.551318	0.962132	36.7611	26.6034	46.4269
51800	Suffolk city	Virginia	2019	66608	43.483	31.4862	54.8898	0.842411	0.609994	1.0634	42.6406	30.8763	53.8264
51800	Suffolk city	Virginia	2020	68215	44.3956	32.1245	56.0744	0.896106	0.648419	1.13184	43.4995	31.4761	54.9426
51800	Suffolk city	Virginia	2021	70021	58.5812	42.4328	73.9287	7.0546	5.10993	8.9028	51.5266	37.3228	65.0259
51800	Suffolk city	Virginia	2022	71949	46.4368	33.6139	58.6348	5.15104	3.72864	6.5041	41.2858	29.8852	52.1307
51800	Suffolk city	Virginia	2023	73530	53.7319	38.9693	67.7381	12.1815	8.83465	15.3568	41.5504	30.1346	52.3813
51800	Suffolk city	Virginia	2024	73530	43.8658	31.7588	55.3798	5.15119	3.72945	6.50328	38.7146	28.0294	48.8765
51810	Virginia Beach city	Virginia	2018	332823	28.2903	20.4731	35.729	0.540579	0.391205	0.682721	27.7497	20.0819	35.0463
51810	Virginia Beach city	Virginia	2019	332876	32.0469	23.2025	40.4577	0.54995	0.398174	0.694287	31.4969	22.8043	39.7634
51810	Virginia Beach city	Virginia	2020	334349	32.9603	23.8504	41.6302	0.585711	0.423827	0.739778	32.3746	23.4266	40.8905
51810	Virginia Beach city	Virginia	2021	339490	41.6514	30.1698	52.5636	4.756	3.44496	6.00201	36.8954	26.7249	46.5616
51810	Virginia Beach city	Virginia	2022	339040	36.3629	26.3184	45.9194	3.38391	2.44918	4.27324	32.979	23.8693	41.6462
51810	Virginia Beach city	Virginia	2023	338179	44.4524	32.2382	56.0413	9.87527	7.16184	12.4498	34.5771	25.0764	43.5915
51810	Virginia Beach city	Virginia	2024	338179	35.2984	25.5555	44.5644	3.87114	2.80264	4.88732	31.4273	22.7528	39.6771
51820	Waynesboro city	Virginia	2018	16320	58.0774	42.0615	73.302	0.708548	0.513153	0.89429	57.3688	41.5483	72.4077
51820	Waynesboro city	Virginia	2019	16312	60.6982	43.9822	76.5771	1.25634	0.910349	1.585	59.4418	43.0719	74.9921
51820	Waynesboro city	Virginia	2020	16577	51.972	37.6176	65.6282	0.56231	0.407003	0.710064	51.4097	37.2106	64.9182
51820	Waynesboro city	Virginia	2021	16490	77.4083	56.1112	97.6288	8.72813	6.32679	11.0081	68.6802	49.7844	86.6207
51820	Waynesboro city	Virginia	2022	16649	74.4205	53.9062	93.9171	6.37412	4.61707	8.044	68.0464	49.2891	85.8731
51820	Waynesboro city	Virginia	2023	16819	72.8665	52.871	91.8256	16.0233	11.6263	20.1923	56.8432	41.2447	71.6333
51820	Waynesboro city	Virginia	2024	16819	61.8411	44.797	78.0385	7.14088	5.17276	9.01121	54.7003	39.6242	69.0273
51830	Williamsburg city	Virginia	2018	10806	14.4741	10.4771	18.2763	0.299918	0.217097	0.378703	14.1742	10.26	17.8976
51830	Williamsburg city	Virginia	2019	10895	39.2257	28.4126	49.5024	0.855109	0.619388	1.07914	38.3705	27.7932	48.4233
51830	Williamsburg city	Virginia	2020	11094	25.627	18.5457	32.3655	0.425408	0.307858	0.537266	25.2016	18.2378	31.8282
51830	Williamsburg city	Virginia	2021	11362	69.7522	50.5362	88.0092	8.52922	6.17951	10.7617	61.223	44.3567	77.2476
51830	Williamsburg city	Virginia	2022	11391	20.4912	14.8343	25.8718	2.19959	1.59235	2.77715	18.2917	13.2419	23.0946
51830	Williamsburg city	Virginia	2023	11389	20.3441	14.7572	25.6437	4.56422	3.31078	5.75317	15.7799	11.4464	19.8905
51830	Williamsburg city	Virginia	2024	11389	12.2101	8.84101	15.4136	1.40743	1.01909	1.77669	10.8026	7.82193	13.6369
51840	Winchester city	Virginia	2018	20093	46.0928	33.4039	58.144	0.72608	0.526197	0.915916	45.3667	32.8777	57.2281
51840	Winchester city	Virginia	2019	20143	49.3097	35.7569	62.1706	0.959722	0.695943	1.21004	48.3499	35.061	60.9606
51840	Winchester city	Virginia	2020	19900	59.0925	42.8	74.5784	0.586489	0.424787	0.740186	58.506	42.3752	73.8382
51840	Winchester city	Virginia	2021	20225	72.077	52.2857	90.8485	7.6962	5.58293	9.70058	64.3808	46.7028	81.1479
51840	Winchester city	Virginia	2022	20097	61.3074	44.4271	77.3409	4.9342	3.57562	6.22462	56.3732	40.8514	71.1163
51840	Winchester city	Virginia	2023	19806	57.0476	41.4075	71.8699	12.5418	9.10336	15.8005	44.5058	32.3042	56.0694
51840	Winchester city	Virginia	2024	19806	46.2572	33.5199	58.3558	5.716	4.14206	7.21103	40.5412	29.3778	51.1447
53001	Adams County	Washington	2018	11926	35.433	25.7087	44.6538	6.08752	4.41685	7.67168	29.3455	21.2919	36.9821
53001	Adams County	Washington	2019	11963	37.8068	27.4134	47.6708	1.37634	0.99797	1.73543	36.4305	26.4154	45.9354
53001	Adams County	Washington	2020	11994	44.7224	32.4337	56.3822	8.91529	6.46557	11.2396	35.8072	25.9682	45.1426
53001	Adams County	Washington	2021	12336	58.4021	42.3567	73.6251	10.0962	7.32238	12.7279	48.3059	35.0344	60.8972
53001	Adams County	Washington	2022	12745	51.4393	37.3063	64.8482	6.07446	4.4055	7.65791	45.3648	32.9008	57.1903
53001	Adams County	Washington	2023	12681	36.8548	26.7346	46.4536	4.95977	3.59784	6.25154	31.895	23.1368	40.2021
53001	Adams County	Washington	2024	12681	35.2604	25.5514	44.4825	4.71455	3.41639	5.94759	30.5459	22.135	38.5349
53003	Asotin County	Washington	2018	16953	57.4832	41.6474	72.5286	8.87806	6.43228	11.2018	48.6051	35.2151	61.3269
53003	Asotin County	Washington	2019	16943	60.9306	44.1558	76.8629	1.5582	1.12921	1.96564	59.3724	43.0266	74.8972
53003	Asotin County	Washington	2020	17135	68.2607	49.4587	86.1228	13.0639	9.46555	16.4824	55.1968	39.9932	69.6404
53003	Asotin County	Washington	2021	16853	94.4272	68.6679	118.777	31.7295	23.0739	39.9115	62.6977	45.594	78.8652
53003	Asotin County	Washington	2022	16984	70.0191	50.7404	88.3304	9.96989	7.22483	12.5772	60.0492	43.5156	75.7532
53003	Asotin County	Washington	2023	17086	62.7614	45.4578	79.2082	6.10941	4.42501	7.7104	56.652	41.0327	71.4978
53003	Asotin County	Washington	2024	17086	71.7146	51.9735	90.4629	11.8286	8.5725	14.9209	59.886	43.401	75.542
53005	Benton County	Washington	2018	139717	40.5171	29.389	51.0732	5.78029	4.19272	7.28626	34.7368	25.1963	43.787
53005	Benton County	Washington	2019	141869	41.0385	29.7686	51.7285	1.21699	0.882785	1.534	39.8215	28.8858	50.1945
53005	Benton County	Washington	2020	143980	49.5629	35.9495	62.4769	10.5521	7.65378	13.3015	39.0108	28.2958	49.1753
53005	Benton County	Washington	2021	146930	50.5056	36.6129	63.6947	7.39109	5.358	9.3212	43.1145	31.2549	54.3735
53005	Benton County	Washington	2022	149468	53.33	38.6701	67.2426	5.31034	3.85058	6.6957	48.0197	34.8195	60.5469
53005	Benton County	Washington	2023	151178	48.0944	34.8855	60.6242	5.31698	3.85669	6.70218	42.7774	31.0288	53.922
53005	Benton County	Washington	2024	151178	41.04	29.7357	51.7792	4.94782	3.58497	6.24255	36.0922	26.1508	45.5367
53007	Chelan County	Washington	2018	55440	54.4891	39.5941	68.5839	15.9449	11.5862	20.0694	38.5442	28.0078	48.5144
53007	Chelan County	Washington	2019	55733	39.9548	28.9327	50.4342	0.860957	0.62345	1.08677	39.0938	28.3092	49.3474
53007	Chelan County	Washington	2020	56015	39.9732	28.9439	50.4605	5.57733	4.03845	7.04059	34.3959	24.9055	43.4199
53007	Chelan County	Washington	2021	57908	46.3583	33.5793	58.5034	6.95667	5.03901	8.77919	39.4017	28.5403	49.7242
53007	Chelan County	Washington	2022	58290	54.375	39.4399	68.5428	8.71702	6.32273	10.9883	45.658	33.1172	57.5545
53007	Chelan County	Washington	2023	58519	48.4367	35.112	61.0869	6.54653	4.74562	8.25629	41.8901	30.3664	52.8306
53007	Chelan County	Washington	2024	58519	38.9985	28.2393	49.2284	4.54592	3.29176	5.73838	34.4525	24.9475	43.49
53009	Clallam County	Washington	2018	59730	45.6918	33.0457	57.7359	6.4067	4.63351	8.09546	39.2851	28.4121	49.6404
53009	Clallam County	Washington	2019	60483	41.4048	29.9208	52.3541	0.288728	0.208647	0.365081	41.1161	29.7122	51.989
53009	Clallam County	Washington	2020	61249	40.4727	29.2467	51.1764	4.69556	3.39314	5.93738	35.7772	25.8536	45.239
53009	Clallam County	Washington	2021	61681	39.0895	28.2222	49.4636	1.41726	1.02325	1.79339	37.6723	27.199	47.6702
53009	Clallam County	Washington	2022	61460	52.0707	37.6328	65.8342	3.96633	2.86657	5.01473	48.1043	34.7662	60.8195
53009	Clallam County	Washington	2023	61753	46.1476	33.3487	58.3505	4.12236	2.97904	5.21244	42.0253	30.3697	53.138
53009	Clallam County	Washington	2024	61753	41.5294	29.9919	52.5392	1.76082	1.27164	2.22763	39.7686	28.7203	50.3116
53011	Clark County	Washington	2018	347939	32.7727	23.7265	41.3761	3.94797	2.85823	4.98439	28.8247	20.8683	36.3917
53011	Clark County	Washington	2019	355018	32.505	23.5221	41.0534	0.297532	0.215308	0.375779	32.2074	23.3068	40.6777
53011	Clark County	Washington	2020	363137	45.3792	32.9055	57.2167	11.961	8.67319	15.0811	33.4182	24.2323	42.1356
53011	Clark County	Washington	2021	375813	33.0262	23.8764	41.745	2.32397	1.68012	2.93748	30.7023	22.1963	38.8075
53011	Clark County	Washington	2022	382791	40.4567	29.3011	51.0608	5.53613	4.00958	6.9872	34.9206	25.2915	44.0736
53011	Clark County	Washington	2023	386894	35.0645	25.3726	44.2886	3.2019	2.31689	4.04419	31.8626	23.0557	40.2444
53011	Clark County	Washington	2024	386894	30.3828	21.9623	38.408	2.79793	2.02249	3.53696	27.5848	19.9398	34.871
53013	Columbia County	Washington	2018	3094	50.4833	36.5644	63.7131	8.47292	6.13683	10.6934	42.0104	30.4276	53.0198
53013	Columbia County	Washington	2019	3070	67.8313	49.1079	85.6384	2.3772	1.72102	3.00126	65.4541	47.3869	82.6371
53013	Columbia County	Washington	2020	3110	68.5752	49.6719	86.5409	15.0545	10.9046	18.9986	53.5206	38.7672	67.5423
53013	Columbia County	Washington	2021	3123	91.2136	66.1736	114.961	24.9089	18.0709	31.3938	66.3047	48.1027	83.5668
53013	Columbia County	Washington	2022	3144	64.4068	46.6312	81.3113	7.87489	5.7015	9.94177	56.5319	40.9297	71.3695
53013	Columbia County	Washington	2023	3142	66.6888	48.2869	84.1871	7.24497	5.24582	9.14595	59.4439	43.0411	75.0411
53013	Columbia County	Washington	2024	3142	52.6926	38.1453	66.5293	7.24508	5.24487	9.14759	45.4475	32.9004	57.3817
53015	Cowlitz County	Washington	2018	79420	42.9396	31.0663	54.2421	5.09764	3.68808	6.43944	37.842	27.3782	47.8027
53015	Cowlitz County	Washington	2019	80811	45.6737	33.0333	57.7119	0.358379	0.259196	0.452836	45.3153	32.7741	57.259
53015	Cowlitz County	Washington	2020	81828	55.8303	40.4195	70.4869	12.2251	8.85064	15.4345	43.6051	31.5688	55.0524
53015	Cowlitz County	Washington	2021	82153	48.3066	34.8959	61.0991	2.95384	2.13381	3.73608	45.3527	32.7621	57.363
53015	Cowlitz County	Washington	2022	82826	54.032	39.1004	68.2415	7.13293	5.16176	9.00876	46.8991	33.9386	59.2327
53015	Cowlitz County	Washington	2023	83525	45.8394	33.145	57.933	4.05385	2.93121	5.12336	41.7855	30.2138	52.8096
53015	Cowlitz County	Washington	2024	83525	44.3273	32.0378	56.042	3.89969	2.81853	4.9303	40.4276	29.2193	51.1117
53017	Douglas County	Washington	2018	29933	50.6932	36.8416	63.7977	14.2792	10.3775	17.9705	36.414	26.4641	45.8272
53017	Douglas County	Washington	2019	30275	35.845	25.9662	45.2327	0.850163	0.615859	1.07282	34.9948	25.3503	44.1599
53017	Douglas County	Washington	2020	30623	35.7289	25.877	45.0935	5.2054	3.77006	6.56975	30.5235	22.1069	38.5238
53017	Douglas County	Washington	2021	30881	46.94	34.0132	59.2192	7.75639	5.62037	9.78543	39.1836	28.3929	49.4338
53017	Douglas County	Washington	2022	31660	44.1449	32.0206	55.6459	6.38604	4.63212	8.04979	37.7588	27.3884	47.5961
53017	Douglas County	Washington	2023	32156	41.8212	30.3243	52.7323	5.70973	4.1401	7.1994	36.1115	26.1842	45.5329
53017	Douglas County	Washington	2024	32156	31.8734	23.0834	40.2294	3.82017	2.76664	4.82166	28.0533	20.3167	35.4077
53019	Ferry County	Washington	2018	5937	70.7766	51.3847	89.1486	21.1455	15.3519	26.6344	49.6311	36.0328	62.5142
53019	Ferry County	Washington	2019	5988	45.4205	32.8464	57.3976	1.44739	1.0467	1.82906	43.9731	31.7997	55.5685
53019	Ferry County	Washington	2020	6130	64.5506	46.7492	81.4728	13.4496	9.74054	16.9755	51.101	37.0086	64.4973
53019	Ferry County	Washington	2021	5754	130.133	94.5967	163.742	48.8091	35.4804	61.4149	81.3241	59.1163	102.328
53019	Ferry County	Washington	2022	5922	79.0744	57.2581	99.8178	10.3809	7.51686	13.1041	68.6935	49.7413	86.7137
53019	Ferry County	Washington	2023	5929	93.4783	67.7495	117.911	17.3924	12.6053	21.9383	76.0859	55.1442	95.973
53019	Ferry County	Washington	2024	5929	58.8228	42.5723	74.2848	9.19738	6.6565	11.615	49.6254	35.9158	62.6698
53021	Franklin County	Washington	2018	60387	30.3711	22.0316	38.281	4.20752	3.05219	5.30333	26.1636	18.9794	32.9776
53021	Franklin County	Washington	2019	61216	29.6346	21.501	37.3473	0.914758	0.663692	1.15283	28.7199	20.8373	36.1945
53021	Franklin County	Washington	2020	62520	36.5208	26.4908	46.0348	7.52649	5.45945	9.48723	28.9943	21.0314	36.5476
53021	Franklin County	Washington	2021	63616	36.6232	26.5518	46.1832	5.25935	3.81302	6.63222	31.3639	22.7388	39.551
53021	Franklin County	Washington	2022	64426	36.1853	26.2426	45.6189	3.62048	2.62568	4.56435	32.5648	23.6169	41.0546
53021	Franklin County	Washington	2023	64936	38.3616	27.8299	48.3499	4.23764	3.07425	5.341	34.124	24.7556	43.0089
53021	Franklin County	Washington	2024	64936	31.982	23.177	40.3448	3.77482	2.73557	4.76187	28.2072	20.4414	35.5829
53023	Garfield County	Washington	2018	1648	47.5555	34.4069	60.0715	8.46348	6.12342	10.691	39.092	28.2835	49.3805
53023	Garfield County	Washington	2019	1632	37.8155	27.3464	47.7875	1.16921	0.845517	1.47753	36.6463	26.5009	46.31
53023	Garfield County	Washington	2020	1705	41.622	30.118	52.5704	9.65048	6.98316	12.189	31.9715	23.1348	40.3814
53023	Garfield County	Washington	2021	1740	65.8255	47.7526	82.9663	21.7009	15.7428	27.3518	44.1246	32.0099	55.6145
53023	Garfield County	Washington	2022	1742	43.2446	31.2785	54.6395	6.35837	4.59897	8.0338	36.8862	26.6796	46.6057
53023	Garfield County	Washington	2023	1748	40.6923	29.4321	51.4153	5.0986	3.68774	6.44215	35.5937	25.7444	44.9732
53023	Garfield County	Washington	2024	1748	47.9394	34.6753	60.57	7.87961	5.69944	9.95565	40.0598	28.9758	50.6143
53025	Grant County	Washington	2018	64533	50.338	36.5465	63.404	10.5032	7.62555	13.2295	39.8348	28.9209	50.1746
53025	Grant County	Washington	2019	64909	40.7924	29.5744	51.4409	1.32401	0.9599	1.66963	39.4684	28.6145	49.7712
53025	Grant County	Washington	2020	66319	51.8214	37.5817	65.3324	10.2168	7.40937	12.8805	41.6046	30.1723	52.4519
53025	Grant County	Washington	2021	67219	61.7932	44.8233	77.8899	12.1123	8.786	15.2675	49.6809	36.0373	62.6224
53025	Grant County	Washington	2022	68114	57.4532	41.6777	72.4157	6.97444	5.0594	8.7908	50.4788	36.6183	63.6249
53025	Grant County	Washington	2023	69458	54.9371	39.8542	69.2419	7.89891	5.73028	9.95567	47.0382	34.124	59.2863
53025	Grant County	Washington	2024	69458	45.3783	32.8806	57.2506	5.81661	4.21465	7.3384	39.5617	28.6659	49.9122
53027	Grays Harbor County	Washington	2018	55777	44.0801	31.8651	55.7211	5.30527	3.83513	6.70633	38.7749	28.0299	49.0148
53027	Grays Harbor County	Washington	2019	56796	44.6904	32.2982	56.5041	0.419257	0.303001	0.530087	44.2711	31.9952	55.974
53027	Grays Harbor County	Washington	2020	57638	46.3051	33.4648	58.5461	6.59628	4.76715	8.34005	39.7088	28.6977	50.2061
53027	Grays Harbor County	Washington	2021	58452	43.3003	31.2538	54.8044	1.19557	0.862953	1.51321	42.1048	30.3909	53.2912
53027	Grays Harbor County	Washington	2022	58874	52.398	37.8607	66.2607	4.32021	3.12161	5.46318	48.0778	34.7391	60.7975
53027	Grays Harbor County	Washington	2023	59131	48.2915	34.8846	61.0807	3.13195	2.26244	3.96139	45.1596	32.6222	57.1193
53027	Grays Harbor County	Washington	2024	59131	38.764	27.9842	49.0561	1.44047	1.0399	1.82293	37.3235	26.9443	47.2331
53029	Island County	Washington	2018	65593	36.7215	26.5781	46.3722	5.01706	3.63121	6.33558	31.7045	22.9468	40.0366
53029	Island County	Washington	2019	66161	33.95	24.5573	42.8937	0.25798	0.186606	0.325941	33.692	24.3707	42.5678
53029	Island County	Washington	2020	67001	35.0251	25.335	44.2519	4.93881	3.57243	6.23987	30.0863	21.7626	38.0121
53029	Island County	Washington	2021	68518	30.4096	21.9675	38.4625	1.31093	0.946999	1.65808	29.0987	21.0205	36.8044
53029	Island County	Washington	2022	68246	39.8534	28.8461	50.3252	5.99309	4.33783	7.56783	33.8603	24.5083	42.7574
53029	Island County	Washington	2023	68201	34.1623	24.7031	43.1733	2.86666	2.07291	3.6228	31.2957	22.6302	39.5505
53029	Island County	Washington	2024	68201	30.9671	22.3761	39.1592	1.40014	1.01171	1.77054	29.567	21.3644	37.3887
53031	Jefferson County	Washington	2018	26528	41.8868	30.3023	52.9157	6.14321	4.44419	7.76073	35.7436	25.8581	45.155
53031	Jefferson County	Washington	2019	26976	40.8926	29.5587	51.695	0.31319	0.226385	0.395923	40.5794	29.3323	51.299
53031	Jefferson County	Washington	2020	27427	37.2586	26.9313	47.1018	4.7038	3.40001	5.94648	32.5548	23.5313	41.1553
53031	Jefferson County	Washington	2021	28260	32.9171	23.7696	41.6475	1.48917	1.07534	1.88413	31.4279	22.6942	39.7634
53031	Jefferson County	Washington	2022	28312	38.1212	27.5602	48.1845	3.94781	2.85412	4.98996	34.1734	24.7061	43.1946
53031	Jefferson County	Washington	2023	28544	36.3263	26.2564	45.9247	3.11132	2.24884	3.93341	33.215	24.0075	41.9913
53031	Jefferson County	Washington	2024	28544	38.441	27.7683	48.6223	1.8424	1.33088	2.33037	36.5986	26.4374	46.2919
53033	King County	Washington	2018	1693921	24.7142	17.9008	31.1899	3.30979	2.39732	4.17704	21.4044	15.5035	27.0129
53033	King County	Washington	2019	1713941	24.0833	17.437	30.4038	0.319474	0.231308	0.403318	23.7639	17.2057	30.0005
53033	King County	Washington	2020	1737975	24.8994	18.0254	31.4375	3.98205	2.88273	5.02766	20.9173	15.1427	26.4098
53033	King County	Washington	2021	1724455	23.6099	17.075	29.8338	1.52073	1.09981	1.92161	22.0891	15.9752	27.9122
53033	King County	Washington	2022	1743731	33.1691	24.0426	41.8347	5.25565	3.80955	6.62872	27.9135	20.233	35.206
53033	King County	Washington	2023	1750808	30.2015	21.8756	38.1147	3.40649	2.46739	4.29903	26.795	19.4082	33.8156
53033	King County	Washington	2024	1750808	24.3577	17.6204	30.7723	1.50514	1.08882	1.90152	22.8526	16.5315	28.8707
53035	Kitsap County	Washington	2018	204022	30.2444	21.8746	38.2154	4.79211	3.46594	6.05507	25.4523	18.4087	32.1603
53035	Kitsap County	Washington	2019	205945	28.9188	20.9043	36.557	0.31232	0.225764	0.394813	28.6064	20.6785	36.1622
53035	Kitsap County	Washington	2020	207720	29.0053	20.9644	36.6698	3.91404	2.82898	4.94831	25.0913	18.1354	31.7215
53035	Kitsap County	Washington	2021	209599	27.4364	19.8141	34.71	1.46943	1.0612	1.85899	25.9669	18.7529	32.851
53035	Kitsap County	Washington	2022	213121	33.8741	24.4936	42.8106	3.97414	2.87361	5.02257	29.9	21.62	37.788
53035	Kitsap County	Washington	2023	213745	31.1894	22.5484	39.4234	2.9904	2.16191	3.77987	28.199	20.3865	35.6436
53035	Kitsap County	Washington	2024	213745	27.7695	20.0577	35.1271	1.60805	1.16148	2.0341	26.1615	18.8962	33.093
53037	Kittitas County	Washington	2018	35915	28.9302	20.961	36.5012	5.52347	4.00197	6.96896	23.4067	16.9591	29.5322
53037	Kittitas County	Washington	2019	36540	31.5606	22.847	39.8488	1.02103	0.739135	1.28917	30.5396	22.1079	38.5597
53037	Kittitas County	Washington	2020	37503	27.934	20.2212	35.2704	4.96978	3.59759	6.27503	22.9642	16.6236	28.9954
53037	Kittitas County	Washington	2021	34690	36.7773	26.6203	46.4399	5.71756	4.13851	7.21974	31.0597	22.4818	39.2201
53037	Kittitas County	Washington	2022	35803	37.6816	27.2874	47.5636	4.1042	2.97209	5.18052	33.5774	24.3153	42.3831
53037	Kittitas County	Washington	2023	35936	37.7863	27.3619	47.6977	5.01076	3.6284	6.3251	32.7755	23.7335	41.3726
53037	Kittitas County	Washington	2024	35936	32.5719	23.5591	41.1545	3.20457	2.31785	4.04897	29.3673	21.2412	37.1056
53039	Klickitat County	Washington	2018	16974	45.5975	33.0231	57.5507	7.01779	5.08249	8.85748	38.5797	27.9406	48.6932
53039	Klickitat County	Washington	2019	17240	42.9679	31.0934	54.2682	0.86639	0.626957	1.09425	42.1015	30.4665	53.1739
53039	Klickitat County	Washington	2020	17521	53.3223	38.6519	67.251	13.3753	9.69538	16.8692	39.947	28.9565	50.3819
53039	Klickitat County	Washington	2021	17928	57.2992	41.4681	72.363	7.56249	5.47305	9.55064	49.7367	35.995	62.8124
53039	Klickitat County	Washington	2022	18129	53.1643	38.4864	67.1254	5.62668	4.07323	7.10426	47.5376	34.4131	60.0212
53039	Klickitat County	Washington	2023	18407	46.6683	33.7851	58.9217	5.01127	3.62787	6.32705	41.657	30.1572	52.5946
53039	Klickitat County	Washington	2024	18407	46.9798	34.0086	59.3179	6.23012	4.50997	7.86631	40.7496	29.4986	51.4516
53041	Lewis County	Washington	2018	59102	47.7418	34.5386	60.3113	6.13336	4.43715	7.74816	41.6084	30.1014	52.5631
53041	Lewis County	Washington	2019	60114	44.3155	32.0431	56.0071	0.449788	0.325228	0.568454	43.8657	31.7179	55.4386
53041	Lewis County	Washington	2020	61165	52.0917	37.6854	65.8067	9.34169	6.75818	11.8012	42.75	30.9272	54.0055
53041	Lewis County	Washington	2021	62769	43.1771	31.1857	54.6181	2.72272	1.96655	3.44419	40.4544	29.2192	51.1739
53041	Lewis County	Washington	2022	63794	56.86	41.1372	71.8271	8.2014	5.93357	10.3602	48.6586	35.2036	61.4669
53041	Lewis County	Washington	2023	64380	47.0368	34.0115	59.4453	5.15036	3.72414	6.50904	41.8864	30.2874	52.9362
53041	Lewis County	Washington	2024	64380	41.6711	30.1133	52.6909	3.61594	2.61303	4.57216	38.0552	27.5003	48.1187
53043	Lincoln County	Washington	2018	7853	61.4609	44.5753	77.4811	14.2801	10.3568	18.0023	47.1808	34.2185	59.4788
53043	Lincoln County	Washington	2019	7991	51.9764	37.6386	65.6081	3.13583	2.2708	3.95826	48.8406	35.3678	61.6499
53043	Lincoln County	Washington	2020	8131	53.5979	38.8261	67.6356	11.5112	8.33869	14.5261	42.0867	30.4874	53.1095
53043	Lincoln County	Washington	2021	8242	76.8907	55.7598	96.9416	19.3078	14.0016	24.3427	57.583	41.7582	72.599
53043	Lincoln County	Washington	2022	8571	63.0227	45.6608	79.5181	8.55371	6.19728	10.7925	54.469	39.4635	68.7255
53043	Lincoln County	Washington	2023	8653	63.6529	46.129	80.2964	9.96622	7.22248	12.5721	53.6867	38.9065	67.7243
53043	Lincoln County	Washington	2024	8653	46.8714	33.9284	59.1836	7.24071	5.24127	9.1427	39.6307	28.6871	50.0409
53045	Mason County	Washington	2018	50274	40.1805	29.0602	50.7711	6.89004	4.98316	8.7061	33.2904	24.077	42.065
53045	Mason County	Washington	2019	51219	36.4666	26.3498	46.1137	0.327031	0.236304	0.413546	36.1396	26.1135	45.7001
53045	Mason County	Washington	2020	52459	38.1552	27.5725	48.2453	5.60801	4.05257	7.09104	32.5472	23.5199	41.1542
53045	Mason County	Washington	2021	52033	37.8696	27.3401	47.922	1.97282	1.42428	2.49649	35.8968	25.9159	45.4255
53045	Mason County	Washington	2022	52438	43.1995	31.2211	54.6186	4.73806	3.42429	5.99049	38.4614	27.7968	48.6281
53045	Mason County	Washington	2023	52573	43.1755	31.2019	54.5909	4.36238	3.15259	5.51578	38.8131	28.0493	49.0752
53045	Mason County	Washington	2024	52573	35.4393	25.5922	44.8367	2.33946	1.68942	2.95981	33.0998	23.9028	41.8769
53047	Okanogan County	Washington	2018	30620	89.1279	64.8887	112.004	31.356	22.8284	39.404	57.7719	42.0603	72.5999
53047	Okanogan County	Washington	2019	30641	53.4335	38.6758	67.4731	1.30264	0.942866	1.64491	52.1309	37.733	65.8282
53047	Okanogan County	Washington	2020	31083	65.4134	47.4069	82.5142	11.1265	8.06367	14.0352	54.2869	39.3432	68.479
53047	Okanogan County	Washington	2021	31146	113.743	82.8037	142.945	42.0645	30.6226	52.8641	71.6784	52.1812	90.081
53047	Okanogan County	Washington	2022	31564	74.4682	53.9777	93.9238	7.8376	5.68103	9.88526	66.6306	48.2967	84.0386
53047	Okanogan County	Washington	2023	32344	76.8121	55.7571	96.7641	16.4359	11.9306	20.7051	60.3762	43.8265	76.059
53047	Okanogan County	Washington	2024	32344	62.0803	44.9783	78.3286	9.60983	6.96249	12.125	52.4705	38.0158	66.2036
53049	Pacific County	Washington	2018	17585	56.0686	40.5324	70.8742	5.99864	4.33646	7.58265	50.07	36.196	63.2915
53049	Pacific County	Washington	2019	18078	48.3938	34.9725	61.1898	0.232562	0.168064	0.294054	48.1613	34.8044	60.8957
53049	Pacific County	Washington	2020	18486	48.087	34.7574	60.7921	6.6891	4.83491	8.45644	41.3979	29.9225	52.3357
53049	Pacific County	Washington	2021	19333	44.7197	32.2817	56.596	1.00634	0.726444	1.27359	43.7134	31.5553	55.3224
53049	Pacific County	Washington	2022	19520	54.3425	39.2672	68.7175	4.31263	3.11625	5.45343	50.0299	36.151	63.2641
53049	Pacific County	Washington	2023	19666	45.8898	33.1519	58.0398	2.32148	1.67709	2.93613	43.5683	31.4748	55.1036
53049	Pacific County	Washington	2024	19666	46.7981	33.7898	59.2148	1.49956	1.08273	1.89743	45.2985	32.7071	57.3174
53051	Pend Oreille County	Washington	2018	10382	80.2081	58.2278	101.034	18.9377	13.748	23.8549	61.2704	44.4799	77.1795
53051	Pend Oreille County	Washington	2019	10522	50.8458	36.8166	64.1856	1.6659	1.20625	2.10296	49.1799	35.6104	62.0826
53051	Pend Oreille County	Washington	2020	10853	69.5425	50.4061	87.7131	13.653	9.89602	17.2204	55.8895	40.5101	70.4928
53051	Pend Oreille County	Washington	2021	10654	106.951	77.635	134.73	27.7757	20.1623	34.9902	79.1748	57.4727	99.74
53051	Pend Oreille County	Washington	2022	10801	94.3459	68.3953	118.981	14.7234	10.6736	18.568	79.6225	57.7217	100.413
53051	Pend Oreille County	Washington	2023	10982	89.1463	64.6642	112.369	15.373	11.1511	19.3776	73.7733	53.5131	92.9912
53051	Pend Oreille County	Washington	2024	10982	52.8367	38.2627	66.6922	6.14538	4.4503	7.75691	46.6913	33.8124	58.9353
53053	Pierce County	Washington	2018	648003	33.4146	24.1822	42.1995	4.32936	3.13317	5.46758	29.0852	21.0491	36.7319
53053	Pierce County	Washington	2019	659846	31.7025	22.9368	40.0465	0.442184	0.319922	0.558567	31.2603	22.6169	39.488
53053	Pierce County	Washington	2020	668138	33.1618	23.9863	41.8993	5.44215	3.93636	6.87604	27.7197	20.0499	35.0232
53053	Pierce County	Washington	2021	678019	31.1408	22.5035	39.3761	2.16384	1.56367	2.73608	28.977	20.9398	36.6401
53053	Pierce County	Washington	2022	682012	41.6168	30.1242	52.5495	6.20388	4.49066	7.83364	35.4129	25.6335	44.7158
53053	Pierce County	Washington	2023	683443	37.0356	26.7975	46.7803	4.68777	3.39188	5.92121	32.3479	23.4056	40.8591
53053	Pierce County	Washington	2024	683443	29.7968	21.5345	37.6733	2.11653	1.52964	2.67602	27.6802	20.0049	34.9973
53055	San Juan County	Washington	2018	14168	25.6649	18.5759	32.4094	3.37474	2.44258	4.26158	22.2902	16.1333	28.1478
53055	San Juan County	Washington	2019	14607	26.0557	18.8465	32.9207	0.136117	0.0984552	0.17198	25.9196	18.748	32.7487
53055	San Juan County	Washington	2020	14568	25.9356	18.7589	32.77	3.07627	2.22503	3.88691	22.8594	16.5339	28.8831
53055	San Juan County	Washington	2021	15486	23.0038	16.6191	29.0934	0.854611	0.617415	1.08085	22.1491	16.0017	28.0125
53055	San Juan County	Washington	2022	15551	25.6313	18.5495	32.3698	3.05146	2.20837	3.8537	22.5798	16.3412	28.5161
53055	San Juan County	Washington	2023	15475	30.2054	21.8411	38.1736	2.19573	1.5877	2.77497	28.0096	20.2534	35.3986
53055	San Juan County	Washington	2024	15475	26.9822	19.4995	34.116	0.890231	0.643354	1.1256	26.0919	18.8562	32.9904
53057	Skagit County	Washington	2018	94508	38.5481	27.9077	48.6677	5.3015	3.83813	6.69324	33.2466	24.0696	41.9745
53057	Skagit County	Washington	2019	95680	37.2969	26.9889	47.1069	0.388187	0.280901	0.49029	36.9087	26.708	46.6166
53057	Skagit County	Washington	2020	97182	38.5551	27.8906	48.7088	5.28677	3.82442	6.67907	33.2683	24.0661	42.0297
53057	Skagit County	Washington	2021	97621	38.9069	28.1198	49.1899	2.29444	1.6583	2.90086	36.6125	26.4615	46.2891
53057	Skagit County	Washington	2022	98466	53.1664	38.5169	67.0861	9.52275	6.89885	12.0159	43.6437	31.6181	55.0702
53057	Skagit County	Washington	2023	98993	41.9127	30.3245	52.9433	4.10289	2.96851	5.18269	37.8098	27.356	47.7606
53057	Skagit County	Washington	2024	98993	37.3912	27.0308	47.264	2.19899	1.58969	2.77961	35.1922	25.4412	44.4844
53059	Skamania County	Washington	2018	9222	30.4936	22.0652	38.5151	4.47114	3.23532	5.6473	26.0224	18.8299	32.8678
53059	Skamania County	Washington	2019	9356	32.9086	23.794	41.5925	0.614136	0.444041	0.776193	32.2945	23.35	40.8163
53059	Skamania County	Washington	2020	9476	42.3259	30.6831	53.3789	12.3886	8.9808	15.6237	29.9373	21.7023	37.7552
53059	Skamania County	Washington	2021	9569	30.0343	21.7175	37.9574	3.41678	2.47063	4.31812	26.6176	19.2468	33.6393
53059	Skamania County	Washington	2022	9835	34.1891	24.7384	43.184	4.11095	2.97459	5.19251	30.0782	21.7638	37.9915
53059	Skamania County	Washington	2023	10031	45.3702	32.8227	57.3156	4.76269	3.44553	6.01664	40.6075	29.3772	51.299
53059	Skamania County	Washington	2024	10031	39.3225	28.4445	49.6801	5.58576	4.04054	7.05705	33.7368	24.4039	42.623
53061	Snohomish County	Washington	2018	601616	30.6193	22.1726	38.65	4.31961	3.128	5.45254	26.2997	19.0446	33.1975
53061	Snohomish County	Washington	2019	609256	30.1719	21.8433	38.0929	0.378131	0.273753	0.477402	29.7937	21.5696	37.6155
53061	Snohomish County	Washington	2020	616708	33.0022	23.8918	41.6672	5.20248	3.76631	6.56844	27.7997	20.1255	35.0988
53061	Snohomish County	Washington	2021	620699	27.5511	19.9175	34.8254	1.54965	1.12028	1.9588	26.0014	18.7972	32.8666
53061	Snohomish County	Washington	2022	628116	41.1208	29.8081	51.8612	7.72155	5.59729	9.73835	33.3993	24.2108	42.1229
53061	Snohomish County	Washington	2023	632624	32.5459	23.5628	41.0892	3.36108	2.43337	4.24335	29.1848	21.1294	36.8458
53061	Snohomish County	Washington	2024	632624	26.9923	19.5176	34.1132	1.55121	1.12165	1.96044	25.4411	18.3959	32.1527
53063	Spokane County	Washington	2018	377192	51.831	37.608	65.3168	10.5535	7.65748	13.2993	41.2776	29.9505	52.0174
53063	Spokane County	Washington	2019	384557	43.9979	31.8831	55.5052	1.9906	1.44249	2.51122	42.0073	30.4406	52.994
53063	Spokane County	Washington	2020	390005	48.1095	34.856	60.7016	9.32829	6.75848	11.7698	38.7813	28.0976	48.9317
53063	Spokane County	Washington	2021	404465	60.4617	43.8511	76.2208	13.1558	9.54153	16.5848	47.3059	34.3096	59.636
53063	Spokane County	Washington	2022	408941	52.5047	38.0536	66.2281	6.94321	5.0322	8.75798	45.5615	33.0214	57.4701
53063	Spokane County	Washington	2023	410889	53.1276	38.5328	66.9738	8.59215	6.23178	10.8315	44.5355	32.301	56.1424
53063	Spokane County	Washington	2024	410889	45.36	32.8416	57.2645	5.90893	4.2782	7.4597	39.451	28.5635	49.8048
53065	Stevens County	Washington	2018	33631	70.0035	50.8322	88.162	17.959	13.0407	22.6174	52.0445	37.7915	65.5445
53065	Stevens County	Washington	2019	34137	49.9115	36.1382	63.0089	2.12191	1.53636	2.67873	47.7896	34.6018	60.3302
53065	Stevens County	Washington	2020	34748	57.697	41.8169	72.7772	11.6575	8.44896	14.7044	46.0395	33.368	58.0728
53065	Stevens County	Washington	2021	35553	93.568	67.9594	117.816	27.9092	20.2707	35.1418	65.6587	47.6886	82.6741
53065	Stevens County	Washington	2022	36285	69.5826	50.4388	87.7585	10.0748	7.30297	12.7065	59.5078	43.1358	75.052
53065	Stevens County	Washington	2023	36753	70.382	51.0443	88.7292	11.4657	8.31548	14.4546	58.9163	42.7288	74.2746
53065	Stevens County	Washington	2024	36753	54.0868	39.1623	68.2784	7.05162	5.10583	8.90187	47.0351	34.0565	59.3765
53067	Thurston County	Washington	2018	213590	31.1566	22.5404	39.3591	4.15048	3.00269	5.24316	27.0061	19.5377	34.1159
53067	Thurston County	Washington	2019	217363	30.3469	21.9487	38.3447	0.365807	0.264574	0.462214	29.9811	21.6842	37.8825
53067	Thurston County	Washington	2020	220483	30.3723	21.9605	38.3865	4.65619	3.36662	5.8848	25.7161	18.5938	32.5017
53067	Thurston County	Washington	2021	224087	28.9936	20.9398	36.6786	1.6544	1.19484	2.09291	27.3392	19.745	34.5857
53067	Thurston County	Washington	2022	225618	40.0716	28.9882	50.6237	5.50617	3.98322	6.95611	34.5654	25.005	43.6676
53067	Thurston County	Washington	2023	226343	35.8091	25.8994	45.2465	4.43147	3.20512	5.59937	31.3777	22.6943	39.6471
53067	Thurston County	Washington	2024	226343	29.8546	21.572	37.7527	2.27052	1.6406	2.87118	27.5841	19.9314	34.8816
53069	Wahkiakum County	Washington	2018	3433	38.8516	28.1027	49.0868	4.52536	3.27335	5.71754	34.3263	24.8293	43.3693
53069	Wahkiakum County	Washington	2019	3487	59.8867	43.3021	75.6864	0.340835	0.246447	0.430757	59.5458	43.0557	75.2557
53069	Wahkiakum County	Washington	2020	3537	47.1431	34.0998	59.5631	7.9396	5.74291	10.0313	39.2035	28.3569	49.5318
53069	Wahkiakum County	Washington	2021	3626	42.2337	30.5024	53.4276	1.71411	1.23798	2.16843	40.5196	29.2644	51.2592
53069	Wahkiakum County	Washington	2022	3715	60.2393	43.566	76.1192	6.52308	4.7176	8.24265	53.7162	38.8484	67.8765
53069	Wahkiakum County	Washington	2023	3782	46.4306	33.562	58.6953	3.1324	2.26423	3.95983	43.2982	31.2978	54.7355
53069	Wahkiakum County	Washington	2024	3782	49.7088	35.9137	62.8656	3.19971	2.31173	4.04661	46.5091	33.6019	58.819
53071	Walla Walla County	Washington	2018	44017	36.8979	26.734	46.5542	5.83563	4.22814	7.36282	31.0623	22.5058	39.1913
53071	Walla Walla County	Washington	2019	44073	39.3437	28.5094	49.635	1.16783	0.84624	1.47331	38.1759	27.6632	48.1617
53071	Walla Walla County	Washington	2020	44411	44.5778	32.3053	56.2338	10.0188	7.26057	12.6384	34.559	25.0448	43.5953
53071	Walla Walla County	Washington	2021	45646	52.8026	38.263	66.6133	9.53822	6.9118	12.033	43.2644	31.3512	54.5803
53071	Walla Walla County	Washington	2022	45125	51.8285	37.5485	65.3967	6.37258	4.61678	8.04086	45.4559	32.9317	57.3558
53071	Walla Walla County	Washington	2023	45025	45.8752	33.2272	57.8967	4.6998	3.40405	5.93138	41.1754	29.8232	51.9654
53071	Walla Walla County	Washington	2024	45025	42.5755	30.8294	53.7438	5.59805	4.05361	7.06652	36.9775	26.7758	46.6773
53073	Whatcom County	Washington	2018	169916	30.2261	21.8885	38.1529	4.28852	3.10556	5.41319	25.9376	18.7829	32.7397
53073	Whatcom County	Washington	2019	173275	31.8	23.0165	40.1565	0.380159	0.275155	0.480058	31.4199	22.7414	39.6765
53073	Whatcom County	Washington	2020	175345	30.3311	21.9448	38.314	4.23809	3.06629	5.35352	26.093	18.8785	32.9605
53073	Whatcom County	Washington	2021	174390	30.9731	22.3927	39.1489	2.35692	1.70399	2.97907	28.6162	20.6887	36.1698
53073	Whatcom County	Washington	2022	176776	42.801	31.0281	53.9774	8.11353	5.88181	10.2322	34.6875	25.1463	43.7452
53073	Whatcom County	Washington	2023	178389	36.6599	26.5388	46.2866	3.93711	2.85015	4.97098	32.7228	23.6887	41.3157
53073	Whatcom County	Washington	2024	178389	33.5569	24.2751	42.394	2.05183	1.4843	2.59217	31.505	22.7908	39.8018
53075	Whitman County	Washington	2018	36728	22.1984	16.0834	28.008	3.50767	2.54141	4.42568	18.6907	13.542	23.5823
53075	Whitman County	Washington	2019	36697	22.869	16.5689	28.8547	0.586041	0.424595	0.739428	22.283	16.1443	28.1152
53075	Whitman County	Washington	2020	36313	29.1109	21.0892	36.7332	5.51035	3.99193	6.95316	23.6005	17.0972	29.78
53075	Whitman County	Washington	2021	35021	44.9478	32.6046	56.6556	10.3844	7.53271	13.0893	34.5634	25.0719	43.5663
53075	Whitman County	Washington	2022	35371	31.8532	23.0761	40.1932	4.22013	3.05728	5.32508	27.6331	20.0188	34.8681
53075	Whitman County	Washington	2023	35581	26.7898	19.4051	33.8082	2.95025	2.137	3.72315	23.8396	17.2681	30.0851
53075	Whitman County	Washington	2024	35581	30.7097	22.2407	38.7604	4.1196	2.98352	5.19957	26.5901	19.2572	33.5608
53077	Yakima County	Washington	2018	165513	53.3781	38.7202	67.2813	8.5437	6.19755	10.7691	44.8344	32.5226	56.5123
53077	Yakima County	Washington	2019	165601	49.7296	36.0717	62.6852	1.48657	1.07829	1.87386	48.243	34.9934	60.8113
53077	Yakima County	Washington	2020	166715	61.6349	44.6779	77.7346	11.8954	8.62271	15.0026	49.7396	36.0551	62.732
53077	Yakima County	Washington	2021	169696	66.2891	48.0874	83.5528	14.7631	10.7094	18.6078	51.526	37.378	64.9449
53077	Yakima County	Washington	2022	171404	60.9663	44.2148	76.86	6.18549	4.48593	7.79802	54.7808	39.7289	69.0619
53077	Yakima County	Washington	2023	171773	56.5745	41.0281	71.3258	6.9519	5.04155	8.76454	49.6226	35.9866	62.5612
53077	Yakima County	Washington	2024	171773	49.3047	35.7206	62.2115	6.50154	4.71028	8.20348	42.8032	31.0104	54.008
54001	Barbour County	West Virginia	2018	12297	41.9703	30.3266	53.0734	0.545773	0.394361	0.690154	41.4245	29.9323	52.3832
54001	Barbour County	West Virginia	2019	12273	44.6764	32.2915	56.4816	1.05062	0.759373	1.32823	43.6258	31.5321	55.1533
54001	Barbour County	West Virginia	2020	12291	50.5906	36.5456	63.9883	0.741061	0.535327	0.937313	49.8495	36.0103	63.051
54001	Barbour County	West Virginia	2021	11503	74.2581	53.7205	93.8107	10.041	7.26394	12.6848	64.2172	46.4565	81.1259
54001	Barbour County	West Virginia	2022	11438	54.5266	39.3995	68.9513	4.31607	3.11868	5.45786	50.2105	36.2808	63.4934
54001	Barbour County	West Virginia	2023	11451	63.0004	45.5924	79.5654	14.0698	10.1821	17.7693	48.9305	35.4102	61.7961
54001	Barbour County	West Virginia	2024	11451	57.3373	41.4476	72.4807	7.79341	5.63364	9.85173	49.5439	35.814	62.629
54003	Berkeley County	West Virginia	2018	86141	52.2053	37.8262	65.8655	0.759814	0.550535	0.958628	51.4455	37.2756	64.9068
54003	Berkeley County	West Virginia	2019	87857	55.6292	40.3305	70.1514	1.09822	0.796194	1.38491	54.531	39.5343	68.7665
54003	Berkeley County	West Virginia	2020	90288	56.9012	41.1997	71.8319	0.531719	0.384995	0.67124	56.3695	40.8147	71.1606
54003	Berkeley County	West Virginia	2021	93328	77.2215	56.0042	97.3524	8.17968	5.93224	10.312	69.0419	50.0719	87.0403
54003	Berkeley County	West Virginia	2022	95936	59.8729	43.3724	75.553	4.45467	3.227	5.6213	55.4182	40.1454	69.9317
54003	Berkeley County	West Virginia	2023	97968	60.2851	43.7343	75.9819	13.0627	9.47644	16.4639	47.2224	34.2579	59.518
54003	Berkeley County	West Virginia	2024	97968	50.8958	36.8642	64.2323	6.9234	5.01466	8.73758	43.9724	31.8495	55.4948
54005	Boone County	West Virginia	2018	16436	66.9718	48.4406	84.6185	1.04745	0.757622	1.32345	65.9243	47.6829	83.295
54005	Boone County	West Virginia	2019	16149	70.4294	50.96	88.9603	2.3518	1.70167	2.97059	68.0776	49.2583	85.9898
54005	Boone County	West Virginia	2020	15871	67.7676	48.9909	85.6606	0.871059	0.62971	1.10105	66.8965	48.3612	84.5596
54005	Boone County	West Virginia	2021	16078	92.4916	66.9551	116.782	11.2451	8.14041	14.1983	81.2465	58.8146	102.583
54005	Boone County	West Virginia	2022	15844	80.8827	58.4919	102.21	7.29772	5.27749	9.222	73.585	53.2144	92.988
54005	Boone County	West Virginia	2023	15575	88.6644	64.1978	111.93	18.8117	13.6207	23.7479	69.8527	50.5771	88.1822
54005	Boone County	West Virginia	2024	15575	70.1388	50.7387	88.6093	8.84376	6.39761	11.1727	61.295	44.3411	77.4366
54007	Braxton County	West Virginia	2018	10769	54.3815	39.3053	68.7523	0.80365	0.580855	1.01602	53.5778	38.7245	67.7363
54007	Braxton County	West Virginia	2019	10699	51.1506	36.9857	64.6451	1.54879	1.11989	1.95739	49.6018	35.8658	62.6877
54007	Braxton County	West Virginia	2020	10533	39.3031	28.3977	49.703	0.591297	0.42723	0.747758	38.7118	27.9705	48.9553
54007	Braxton County	West Virginia	2021	9446	71.7566	51.9182	90.6398	9.61774	6.95874	12.1487	62.1389	44.9595	78.4911
54007	Braxton County	West Virginia	2022	9478	62.9313	45.4804	79.5681	5.27501	3.81224	6.66953	57.6563	41.6681	72.8986
54007	Braxton County	West Virginia	2023	9462	60.9321	44.0969	76.9515	12.9721	9.38796	16.3825	47.96	34.7089	60.569
54007	Braxton County	West Virginia	2024	9462	49.6131	35.8724	62.7043	6.88203	4.976	8.69795	42.7311	30.8964	54.0063
54009	Brooke County	West Virginia	2018	16971	66.1374	47.9404	83.4149	1.17117	0.848937	1.47712	64.9662	47.0915	81.9378
54009	Brooke County	West Virginia	2019	16836	79.1533	57.3949	99.8026	1.7527	1.2709	2.20994	77.4006	56.124	97.5926
54009	Brooke County	West Virginia	2020	16687	78.8931	57.1355	99.5764	1.29605	0.938616	1.63583	77.597	56.1969	97.9406
54009	Brooke County	West Virginia	2021	17119	118.55	86.0712	149.319	15.6715	11.3781	19.739	102.878	74.6931	129.58
54009	Brooke County	West Virginia	2022	16866	82.5534	59.8417	104.116	6.32511	4.58498	7.97724	76.2283	55.2567	96.1391
54009	Brooke County	West Virginia	2023	16631	84.7452	61.4809	106.808	16.443	11.929	20.7238	68.3022	49.5518	86.0843
54009	Brooke County	West Virginia	2024	16631	75.8932	54.9799	95.7657	7.17009	5.19428	9.04756	68.7232	49.7856	86.7181
54011	Cabell County	West Virginia	2018	69575	71.755	51.978	90.5495	1.15538	0.836934	1.458	70.5996	51.1411	89.0915
54011	Cabell County	West Virginia	2019	68639	72.7362	52.7056	91.7634	2.18088	1.5803	2.75139	70.5553	51.1253	89.0121
54011	Cabell County	West Virginia	2020	68431	70.2413	50.8515	88.6827	0.962114	0.696527	1.21471	69.2791	50.155	87.468
54011	Cabell County	West Virginia	2021	69808	101.429	73.545	127.891	11.9148	8.63932	15.0234	89.5138	64.9057	112.868
54011	Cabell County	West Virginia	2022	69154	82.9881	60.0958	104.753	7.14721	5.17565	9.02165	75.8409	54.9202	95.7311
54011	Cabell County	West Virginia	2023	68487	83.7181	60.7008	105.564	16.0763	11.6563	20.2713	67.6418	49.0445	85.2927
54011	Cabell County	West Virginia	2024	68487	74.3549	53.859	93.8337	8.35304	6.05053	10.5413	66.0018	47.8085	83.2924
54013	Calhoun County	West Virginia	2018	5586	56.8645	41.1215	71.8603	0.995661	0.720011	1.25823	55.8689	40.4015	70.6021
54013	Calhoun County	West Virginia	2019	5519	55.7263	40.3136	70.4	1.6826	1.21723	2.12566	54.0437	39.0963	68.2743
54013	Calhoun County	West Virginia	2020	5388	54.134	39.1301	68.4342	0.940157	0.679581	1.18851	53.1939	38.4506	67.2457
54013	Calhoun County	West Virginia	2021	4766	99.3368	71.9206	125.41	13.3604	9.67301	16.8671	85.9765	62.2476	108.543
54013	Calhoun County	West Virginia	2022	4704	79.7912	57.6918	100.846	6.38251	4.61478	8.0667	73.4087	53.0771	92.7794
54013	Calhoun County	West Virginia	2023	4622	80.0584	57.9638	101.07	16.7594	12.1341	21.158	63.299	45.8296	79.9121
54013	Calhoun County	West Virginia	2024	4622	60.9999	44.12	77.0746	8.48684	6.13836	10.7233	52.513	37.9816	66.3513
54015	Clay County	West Virginia	2018	6360	62.7826	45.3918	79.3526	0.865576	0.625812	1.09402	61.917	44.766	78.2585
54015	Clay County	West Virginia	2019	6278	59.1816	42.8075	74.7733	1.84945	1.33775	2.3367	57.3321	41.4698	72.4366
54015	Clay County	West Virginia	2020	6178	62.9624	45.5051	79.6041	0.859691	0.621328	1.08692	62.1027	44.8838	78.5172
54015	Clay County	West Virginia	2021	5835	91.6943	66.3625	115.797	11.9002	8.61259	15.0283	79.7941	57.7499	100.769
54015	Clay County	West Virginia	2022	5778	83.5379	60.3888	105.599	7.24638	5.23835	9.16003	76.2915	55.1505	96.4388
54015	Clay County	West Virginia	2023	5745	92.0991	66.6626	116.298	19.379	14.0268	24.4708	72.7201	52.6358	91.8273
54015	Clay County	West Virginia	2024	5745	64.6226	46.7364	81.6575	8.98236	6.49623	11.3502	55.6402	40.2402	70.3074
54017	Doddridge County	West Virginia	2018	6685	39.6805	28.6943	50.1455	0.662647	0.479182	0.837409	39.0178	28.2151	49.3081
54017	Doddridge County	West Virginia	2019	6800	32.5929	23.5771	41.1771	0.880285	0.636781	1.11213	31.7126	22.9403	40.0649
54017	Doddridge County	West Virginia	2020	6747	34.9817	25.2858	44.2229	0.682578	0.493388	0.862896	34.2991	24.7924	43.36
54017	Doddridge County	West Virginia	2021	6274	58.7057	42.5065	74.1097	8.27162	5.98915	10.442	50.4341	36.5173	63.6677
54017	Doddridge County	West Virginia	2022	6370	43.1033	31.1676	54.4737	3.47818	2.51504	4.3957	39.6251	28.6526	50.078
54017	Doddridge County	West Virginia	2023	6262	48.0015	34.7595	60.5916	10.4075	7.53642	13.1372	37.594	27.2231	47.4543
54017	Doddridge County	West Virginia	2024	6262	41.3416	29.8995	52.2389	5.36289	3.87861	6.77651	35.9787	26.0209	45.4624
54019	Fayette County	West Virginia	2018	32192	54.6395	39.5056	69.0584	0.761747	0.550761	0.962766	53.8777	38.9549	68.0956
54019	Fayette County	West Virginia	2019	31712	66.2543	47.9254	83.7065	1.96391	1.42061	2.48123	64.2904	46.5048	81.2252
54019	Fayette County	West Virginia	2020	31464	61.3173	44.3165	77.5237	0.862887	0.623643	1.09095	60.4544	43.6928	76.4327
54019	Fayette County	West Virginia	2021	29949	93.5764	67.719	118.182	11.287	8.16814	14.2549	82.2894	59.5508	103.927
54019	Fayette County	West Virginia	2022	29714	75.7029	54.7293	95.6884	6.45905	4.66957	8.16424	69.2438	50.0598	87.5242
54019	Fayette County	West Virginia	2023	29429	84.9252	61.4828	107.221	17.9896	13.0238	22.7124	66.9356	48.459	84.5083
54019	Fayette County	West Virginia	2024	29429	72.8835	52.7127	92.0935	9.13947	6.61008	11.5484	63.744	46.1026	80.5451
54021	Gilmer County	West Virginia	2018	6333	43.0973	31.1595	54.4716	0.714343	0.516473	0.902872	42.383	30.6431	53.5687
54021	Gilmer County	West Virginia	2019	6155	43.1091	31.1796	54.4699	1.27094	0.919233	1.60588	41.8382	30.2603	52.8641
54021	Gilmer County	West Virginia	2020	6139	43.6367	31.5363	55.1726	0.748275	0.540779	0.94609	42.8885	30.9955	54.2265
54021	Gilmer County	West Virginia	2021	5786	54.755	39.634	69.1395	7.53542	5.45446	9.51503	47.2196	34.1796	59.6245
54021	Gilmer County	West Virginia	2022	5837	58.5524	42.3278	74.014	4.69463	3.39377	5.93431	53.8578	38.934	68.0797
54021	Gilmer County	West Virginia	2023	5772	58.8605	42.61	74.3174	12.5894	9.11369	15.8955	46.271	33.4963	58.4219
54021	Gilmer County	West Virginia	2024	5772	51.8842	37.5212	65.5649	6.75789	4.88712	8.5398	45.1263	32.6341	57.0251
54023	Grant County	West Virginia	2018	8810	45.2468	32.7122	57.1905	0.786247	0.568434	0.993791	44.4606	32.1437	56.1967
54023	Grant County	West Virginia	2019	8763	52.9125	38.268	66.8598	1.17864	0.852433	1.48932	51.7339	37.4156	65.3705
54023	Grant County	West Virginia	2020	8726	50.8237	36.728	64.2628	0.516983	0.3736	0.653686	50.3067	36.3544	63.6092
54023	Grant County	West Virginia	2021	8323	71.6289	51.8383	90.4604	9.23718	6.68501	11.6657	62.3918	45.1533	78.7948
54023	Grant County	West Virginia	2022	8334	56.6201	40.937	71.5626	4.55733	3.29501	5.76005	52.0628	37.642	65.8026
54023	Grant County	West Virginia	2023	8304	66.0184	47.8054	83.3351	14.845	10.7496	18.7388	51.1735	37.0559	64.5963
54023	Grant County	West Virginia	2024	8304	65.4118	47.3119	82.6479	8.60574	6.22447	10.8734	56.806	41.0874	71.7746
54025	Greenbrier County	West Virginia	2018	26469	47.9741	34.6747	60.6511	0.567152	0.409926	0.71702	47.4069	34.2647	59.934
54025	Greenbrier County	West Virginia	2019	26346	59.7547	43.2087	75.5167	1.36714	0.988583	1.72777	58.3875	42.2201	73.789
54025	Greenbrier County	West Virginia	2020	26214	50.2356	36.2966	63.5286	0.759853	0.549014	0.96092	49.4758	35.7476	62.5677
54025	Greenbrier County	West Virginia	2021	24922	85.0209	61.5021	107.414	10.0856	7.29569	12.742	74.9353	54.2064	94.6718
54025	Greenbrier County	West Virginia	2022	24868	69.1084	49.9525	87.3665	6.2206	4.49634	7.86406	62.8878	45.4562	79.5024
54025	Greenbrier County	West Virginia	2023	24586	77.2128	55.8896	97.4977	16.6787	12.0727	21.0604	60.5341	43.8169	76.4373
54025	Greenbrier County	West Virginia	2024	24586	59.8368	43.2634	75.6274	7.12214	5.14946	9.00162	52.7147	38.1139	66.6258
54027	Hampshire County	West Virginia	2018	18018	49.4023	35.7553	62.3865	0.818214	0.59219	1.03326	48.584	35.1632	61.3533
54027	Hampshire County	West Virginia	2019	17998	57.9365	41.9522	73.1348	1.24687	0.90287	1.57396	56.6896	41.0493	71.5608
54027	Hampshire County	West Virginia	2020	18026	57.7258	41.7576	72.9296	0.576865	0.417292	0.7288	57.149	41.3403	72.2008
54027	Hampshire County	West Virginia	2021	18206	77.6044	56.2212	97.9225	9.78329	7.0876	12.3447	67.8211	49.1336	85.5777
54027	Hampshire County	West Virginia	2022	18391	63.6919	46.0955	80.4351	5.23222	3.78669	6.60765	58.4597	42.3088	73.8275
54027	Hampshire County	West Virginia	2023	18527	72.7692	52.7483	91.7779	16.2944	11.8114	20.5508	56.4748	40.937	71.2271
54027	Hampshire County	West Virginia	2024	18527	55.0604	39.8527	69.5285	6.83289	4.94564	8.62836	48.2275	34.907	60.9002
54029	Hancock County	West Virginia	2018	22127	73.6844	53.4195	92.9212	1.36491	0.989526	1.72125	72.3195	52.4299	91.2
54029	Hancock County	West Virginia	2019	21905	75.5423	54.7841	95.2384	1.73247	1.25641	2.18418	73.8098	53.5277	93.0542
54029	Hancock County	West Virginia	2020	21803	83.7188	60.6399	105.654	1.49283	1.0813	1.88395	82.226	59.5586	103.77
54029	Hancock County	West Virginia	2021	21957	111.115	80.6716	139.956	14.4889	10.5193	18.2497	96.6256	70.1524	121.706
54029	Hancock County	West Virginia	2022	21698	82.2849	59.6445	103.782	6.09249	4.41617	7.68413	76.1924	55.2284	96.0974
54029	Hancock County	West Virginia	2023	21659	87.0926	63.1878	109.761	17.1177	12.4193	21.5731	69.9749	50.7685	88.188
54029	Hancock County	West Virginia	2024	21659	63.6155	46.0837	80.2756	7.49142	5.42686	9.45333	56.1241	40.6568	70.8222
54031	Hardy County	West Virginia	2018	10466	48.1051	34.8042	60.7661	0.859706	0.622001	1.08598	47.2454	34.1822	59.6801
54031	Hardy County	West Virginia	2019	10437	46.7934	33.8689	59.0895	1.12038	0.810928	1.41479	45.673	33.058	57.6747
54031	Hardy County	West Virginia	2020	10398	59.2414	42.8414	74.8626	0.593749	0.429379	0.750313	58.6477	42.412	74.1123
54031	Hardy County	West Virginia	2021	10872	70.2735	50.8956	88.6935	8.92564	6.4644	11.2652	61.3479	44.4312	77.4283
54031	Hardy County	West Virginia	2022	10863	58.5661	42.3746	73.9779	4.96556	3.59275	6.27225	53.6005	38.7818	67.7056
54031	Hardy County	West Virginia	2023	10919	64.6069	46.8226	81.4967	14.3819	10.423	18.1417	50.2249	36.3995	63.3549
54031	Hardy County	West Virginia	2024	10919	53.4612	38.6952	67.5092	6.89607	4.99137	8.70815	46.5651	33.7038	58.801
54033	Harrison County	West Virginia	2018	50128	50.6889	36.6674	64.039	0.720374	0.521105	0.910101	49.9685	36.1463	63.1289
54033	Harrison County	West Virginia	2019	50016	57.8483	41.8605	73.0637	1.34328	0.97203	1.69659	56.5051	40.8885	71.3671
54033	Harrison County	West Virginia	2020	49723	49.7744	35.9904	62.9062	0.801943	0.57986	1.01352	48.9725	35.4105	61.8927
54033	Harrison County	West Virginia	2021	48470	83.4354	60.4331	105.298	11.0948	8.03604	14.0019	72.3407	52.397	91.2963
54033	Harrison County	West Virginia	2022	48350	66.2527	47.924	83.7048	4.98205	3.60377	6.2944	61.2707	44.3203	77.4104
54033	Harrison County	West Virginia	2023	48231	74.0107	53.6114	93.397	15.4151	11.1663	19.4529	58.5957	42.4452	73.9441
54033	Harrison County	West Virginia	2024	48231	58.6993	42.4705	74.1468	6.90564	4.99642	8.72295	51.7936	37.4741	65.4238
54035	Jackson County	West Virginia	2018	21368	63.793	46.2059	80.5088	1.07147	0.776075	1.35223	62.7215	45.4298	79.1565
54035	Jackson County	West Virginia	2019	21259	62.5066	45.2899	78.8626	1.78894	1.2962	2.25705	60.7177	43.9937	76.6056
54035	Jackson County	West Virginia	2020	21216	58.9247	42.6601	74.3933	1.04355	0.755507	1.3175	57.8812	41.9046	73.0758
54035	Jackson County	West Virginia	2021	20600	92.4767	67.0581	116.599	11.0204	7.99125	13.8949	81.4564	59.0668	102.704
54035	Jackson County	West Virginia	2022	20628	78.4802	56.8262	99.0701	5.78434	4.18834	7.30191	72.6959	52.6379	91.7682
54035	Jackson County	West Virginia	2023	20564	88.1054	63.8752	111.106	16.3409	11.8469	20.6067	71.7646	52.0283	90.4991
54035	Jackson County	West Virginia	2024	20564	70.2184	50.8548	88.6253	7.80732	5.65435	9.8539	62.4111	45.2004	78.7714
54037	Jefferson County	West Virginia	2018	41828	46.8225	33.924	59.0769	0.615478	0.445929	0.776561	46.207	33.4781	58.3003
54037	Jefferson County	West Virginia	2019	42163	50.5159	36.6228	63.7041	1.00794	0.730729	1.27108	49.5079	35.892	62.433
54037	Jefferson County	West Virginia	2020	42622	52.1864	37.7832	65.8839	0.425493	0.308058	0.537173	51.7609	37.4751	65.3468
54037	Jefferson County	West Virginia	2021	43496	61.0335	44.2595	76.9507	6.54484	4.7461	8.25169	54.4887	39.5134	68.699
54037	Jefferson County	West Virginia	2022	44167	60.5633	43.8703	76.4275	4.61276	3.34135	5.82104	55.9506	40.529	70.6064
54037	Jefferson County	West Virginia	2023	45054	56.3727	40.8983	71.0475	12.6341	9.16598	15.9229	43.7386	31.7323	55.1246
54037	Jefferson County	West Virginia	2024	45054	46.6106	33.7592	58.826	6.18853	4.48223	7.81037	40.4221	29.2769	51.0156
54039	Kanawha County	West Virginia	2018	136185	70.9732	51.4028	89.5759	1.24428	0.901175	1.57041	69.7289	50.5016	88.0055
54039	Kanawha County	West Virginia	2019	134472	69.4231	50.2905	87.6044	1.94841	1.41144	2.45869	67.4747	48.879	85.1457
54039	Kanawha County	West Virginia	2020	133257	75.0545	54.3195	94.7835	0.935768	0.677248	1.18175	74.1187	53.6423	93.6017
54039	Kanawha County	West Virginia	2021	134781	96.8294	70.1886	122.124	11.2392	8.14691	14.1751	85.5903	62.0417	107.949
54039	Kanawha County	West Virginia	2022	133112	76.9702	55.7233	97.1777	6.17768	4.47239	7.79955	70.7925	51.2509	89.3782
54039	Kanawha County	West Virginia	2023	132715	82.0551	59.47	103.503	15.4603	11.205	19.5014	66.5948	48.265	84.0018
54039	Kanawha County	West Virginia	2024	132715	69.6734	50.4532	87.9474	8.61754	6.24028	10.8777	61.0559	44.2129	77.0696
54041	Lewis County	West Virginia	2018	12004	55.1599	39.8742	69.7275	0.828416	0.598847	1.0472	54.3315	39.2753	68.6803
54041	Lewis County	West Virginia	2019	11948	55.4883	40.1257	70.122	1.61982	1.17135	2.04701	53.8685	38.9543	68.075
54041	Lewis County	West Virginia	2020	11861	61.7987	44.656	78.1446	0.969349	0.700455	1.22574	60.8294	43.9555	76.9188
54041	Lewis County	West Virginia	2021	12689	102.505	74.188	129.447	14.1748	10.259	17.9005	88.3302	63.929	111.547
54041	Lewis County	West Virginia	2022	12546	66.9057	48.3616	84.5801	5.37808	3.88745	6.7988	61.5276	44.4741	77.7813
54041	Lewis County	West Virginia	2023	12337	73.4927	53.1997	92.796	16.0318	11.6051	20.2427	57.4609	41.5946	72.5533
54041	Lewis County	West Virginia	2024	12337	58.7992	42.5182	74.3087	7.82251	5.65652	9.88584	50.9767	36.8617	64.4228
54043	Lincoln County	West Virginia	2018	15310	64.902	46.9564	81.9846	1.12888	0.816738	1.426	63.7731	46.1396	80.5586
54043	Lincoln County	West Virginia	2019	15161	76.5655	55.4105	96.6954	2.38731	1.7277	3.01495	74.1782	53.6828	93.6805
54043	Lincoln County	West Virginia	2020	14889	69.5661	50.3027	87.9171	0.967955	0.699921	1.22329	68.5981	49.6028	86.6938
54043	Lincoln County	West Virginia	2021	14922	101.423	73.4388	128.032	12.4488	9.01397	15.7148	88.9742	64.4248	112.317
54043	Lincoln County	West Virginia	2022	14805	81.4502	58.9111	102.914	7.34895	5.31533	9.28558	74.1013	53.5958	93.6288
54043	Lincoln County	West Virginia	2023	14626	89.4534	64.776	112.916	18.605	13.4724	23.4849	70.8484	51.3035	89.4313
54043	Lincoln County	West Virginia	2024	14626	73.7821	53.3796	93.2043	9.4283	6.82115	11.9102	64.3538	46.5585	81.2941
54045	Logan County	West Virginia	2018	24723	73.4856	53.1499	92.8518	1.35903	0.982946	1.71719	72.1266	52.1669	91.1346
54045	Logan County	West Virginia	2019	24219	80.0583	57.9232	101.128	2.7469	1.98742	3.46983	77.3114	55.9358	97.6584
54045	Logan County	West Virginia	2020	23962	79.6659	57.589	100.706	1.12907	0.816182	1.42725	78.5368	56.7729	99.2783
54045	Logan County	West Virginia	2021	24091	118.307	85.6363	149.387	14.8333	10.737	18.73	103.474	74.8993	130.657
54045	Logan County	West Virginia	2022	23624	87.6386	63.3734	110.753	8.40225	6.07585	10.6183	79.2364	57.2976	100.135
54045	Logan County	West Virginia	2023	23165	88.2651	63.9085	111.426	19.1979	13.9002	24.2355	69.0673	50.0082	87.1909
54045	Logan County	West Virginia	2024	23165	70.1095	50.7146	88.5765	8.52837	6.16911	10.7748	61.5812	44.5455	77.8017
54047	McDowell County	West Virginia	2018	13753	81.2934	58.7636	102.766	1.07772	0.779036	1.36238	80.2157	57.9846	101.403
54047	McDowell County	West Virginia	2019	13297	79.6531	57.5991	100.661	2.52131	1.82322	3.1863	77.1318	55.7759	97.475
54047	McDowell County	West Virginia	2020	12752	85.2686	61.608	107.833	1.44318	1.04272	1.82509	83.8254	60.5652	106.008
54047	McDowell County	West Virginia	2021	13849	111.769	80.852	141.206	13.8807	10.0411	17.5365	97.8886	70.8109	123.67
54047	McDowell County	West Virginia	2022	13419	96.7797	69.9487	122.356	9.64116	6.96827	12.1891	87.1385	62.9804	110.167
54047	McDowell County	West Virginia	2023	13479	92.6758	67.0776	117.03	20.3751	14.7472	25.7294	72.3007	52.3304	91.3004
54047	McDowell County	West Virginia	2024	13479	73.8732	53.4144	93.3645	8.89226	6.42959	11.2385	64.9809	46.9848	82.126
54049	Marion County	West Virginia	2018	41776	51.6941	37.4061	65.2922	0.782039	0.565888	0.987755	50.912	36.8402	64.3044
54049	Marion County	West Virginia	2019	41775	52.4202	37.9427	66.1932	1.12816	0.816583	1.42458	51.2921	37.1261	64.7686
54049	Marion County	West Virginia	2020	41802	50.6632	36.642	64.0164	0.755842	0.54666	0.955058	49.9073	36.0953	63.0614
54049	Marion County	West Virginia	2021	41896	80.8831	58.6055	102.047	10.6373	7.70748	13.4206	70.2458	50.898	88.626
54049	Marion County	West Virginia	2022	41923	61.9844	44.8508	78.2915	4.55911	3.29889	5.75854	57.4253	41.5519	72.5329
54049	Marion County	West Virginia	2023	41739	65.2433	47.2767	82.3096	13.4112	9.71802	16.9192	51.8321	37.5587	65.3903
54049	Marion County	West Virginia	2024	41739	57.8298	41.8533	73.0313	6.59082	4.76999	8.32333	51.239	37.0833	64.708
54051	Marshall County	West Virginia	2018	23503	60.6637	43.9337	76.5676	1.02041	0.738999	1.28793	59.6433	43.1947	75.2797
54051	Marshall County	West Virginia	2019	23388	64.1946	46.506	81.0023	1.52328	1.10354	1.92211	62.6713	45.4025	79.0802
54051	Marshall County	West Virginia	2020	23115	65.4793	47.3885	82.6929	1.1243	0.813678	1.41987	64.355	46.5749	81.273
54051	Marshall County	West Virginia	2021	23170	104.697	75.9554	131.955	13.7344	9.96395	17.3101	90.9631	65.9914	114.645
54051	Marshall County	West Virginia	2022	22945	71.2988	51.6443	89.9785	5.77029	4.17963	7.28206	65.5285	47.4646	82.6965
54051	Marshall County	West Virginia	2023	22663	70.3083	50.9838	88.6463	14.2648	10.3441	17.9854	56.0435	40.6398	70.6609
54051	Marshall County	West Virginia	2024	22663	71.8833	52.0488	90.7435	6.19194	4.48342	7.81653	65.6914	47.5654	82.927
54053	Mason County	West Virginia	2018	20000	76.4376	55.3988	96.417	1.28197	0.929121	1.61706	75.1556	54.4697	94.8
54053	Mason County	West Virginia	2019	19887	82.7297	59.9741	104.332	2.31845	1.68074	2.92384	80.4112	58.2934	101.408
54053	Mason County	West Virginia	2020	19755	79.8647	57.8505	100.786	1.25307	0.907669	1.58133	78.6116	56.9429	99.205
54053	Mason County	West Virginia	2021	18931	123.72	89.753	155.934	14.2329	10.3253	17.9389	109.487	79.4277	137.995
54053	Mason County	West Virginia	2022	18819	88.424	64.0584	111.576	6.54208	4.73939	8.25503	81.8819	59.319	103.321
54053	Mason County	West Virginia	2023	18639	91.6844	66.5052	115.568	16.7658	12.1614	21.1334	74.9186	54.3437	94.435
54053	Mason County	West Virginia	2024	18639	78.5349	56.9036	99.0845	6.67347	4.83536	8.41967	71.8614	52.0682	90.6648
54055	Mercer County	West Virginia	2018	44056	57.4747	41.5544	72.6436	0.681438	0.492682	0.861286	56.7932	41.0617	71.7823
54055	Mercer County	West Virginia	2019	43730	63.5451	45.9625	80.2882	1.92647	1.39343	2.43406	61.6186	44.5691	77.8541
54055	Mercer County	West Virginia	2020	43344	63.0163	45.5394	79.6791	0.928088	0.670692	1.17349	62.0883	44.8687	78.5056
54055	Mercer County	West Virginia	2021	43939	91.0403	65.8743	114.993	10.414	7.5353	13.1539	80.6263	58.339	101.839
54055	Mercer County	West Virginia	2022	43633	71.6103	51.772	90.5135	6.71607	4.8555	8.48893	64.8942	46.9165	82.0245
54055	Mercer County	West Virginia	2023	43125	87.0806	63.0488	109.934	18.4799	13.3799	23.3297	68.6007	49.6688	86.6042
54055	Mercer County	West Virginia	2024	43125	66.967	48.4337	84.6174	7.55427	5.4636	9.54533	59.4127	42.9701	75.072
54057	Mineral County	West Virginia	2018	20251	62.2545	45.0715	78.5961	0.973665	0.704921	1.22925	61.2808	44.3665	77.3668
54057	Mineral County	West Virginia	2019	20241	58.6772	42.4998	74.0533	1.13165	0.819652	1.42819	57.5455	41.6802	72.6251
54057	Mineral County	West Virginia	2020	20145	59.9793	43.3957	75.765	0.626099	0.45299	0.790878	59.3532	42.9428	74.9741
54057	Mineral County	West Virginia	2021	20272	90.3207	65.4467	113.949	10.7764	7.80863	13.5956	79.5443	57.638	100.354
54057	Mineral County	West Virginia	2022	20321	75.6093	54.7356	95.4633	5.61193	4.06262	7.08554	69.9974	50.673	88.3777
54057	Mineral County	West Virginia	2023	20210	74.8237	54.2366	94.3705	14.7914	10.7217	18.6555	60.0322	43.5149	75.715
54057	Mineral County	West Virginia	2024	20210	56.4076	40.8394	71.2129	6.754	4.88993	8.52672	49.6536	35.9495	62.6862
54059	Mingo County	West Virginia	2018	17655	67.2919	48.6722	85.0227	1.22055	0.882824	1.54215	66.0713	47.7894	83.4805
54059	Mingo County	West Virginia	2019	17364	78.5041	56.8	99.1632	2.65916	1.92398	3.35894	75.8449	54.876	95.8043
54059	Mingo County	West Virginia	2020	17051	78.3626	56.6476	99.057	1.15261	0.83321	1.457	77.21	55.8144	97.6
54059	Mingo County	West Virginia	2021	17085	115.839	83.8489	146.271	14.942	10.8156	18.8674	100.897	73.0332	127.403
54059	Mingo County	West Virginia	2022	16699	93.3734	67.5232	117.997	9.36008	6.76876	11.8284	84.0133	60.7544	106.168
54059	Mingo County	West Virginia	2023	16312	105.293	76.2435	132.914	23.3125	16.8807	29.428	81.9807	59.3627	103.486
54059	Mingo County	West Virginia	2024	16312	81.0918	58.6596	102.45	9.781	7.07531	12.3572	71.3108	51.5843	90.0932
54061	Monongalia County	West Virginia	2018	81441	27.5391	19.9343	34.7733	0.426646	0.30883	0.538721	27.1125	19.6255	34.2346
54061	Monongalia County	West Virginia	2019	80991	28.9814	20.9846	36.5853	0.573714	0.41541	0.724242	28.4076	20.5692	35.8611
54061	Monongalia County	West Virginia	2020	82091	30.1061	21.7801	38.0325	0.42197	0.305272	0.533067	29.6841	21.4748	37.4994
54061	Monongalia County	West Virginia	2021	81623	39.781	28.8343	50.1752	5.0862	3.68661	6.41515	34.6948	25.1477	43.76
54061	Monongalia County	West Virginia	2022	81085	36.4408	26.377	46.0147	2.50848	1.81571	3.16751	33.9324	24.5613	42.8472
54061	Monongalia County	West Virginia	2023	81748	36.6474	26.5651	46.2198	7.21727	5.23168	9.10244	29.4301	21.3334	37.1174
54061	Monongalia County	West Virginia	2024	81748	32.5474	23.5636	41.0915	3.71742	2.69133	4.69328	28.83	20.8723	36.3982
54063	Monroe County	West Virginia	2018	10046	46.1589	33.3691	58.347	0.669524	0.484011	0.846309	45.4894	32.8851	57.5007
54063	Monroe County	West Virginia	2019	10082	53.3142	38.5563	67.3705	1.30191	0.941526	1.64516	52.0123	37.6147	65.7254
54063	Monroe County	West Virginia	2020	10037	49.0913	35.4713	62.0792	0.720153	0.520354	0.910682	48.3711	34.951	61.1685
54063	Monroe County	West Virginia	2021	9381	78.2643	56.6184	98.8722	8.85942	6.40913	11.1922	69.4049	50.2093	87.68
54063	Monroe County	West Virginia	2022	9380	65.9429	47.6683	83.3592	6.40537	4.63026	8.0971	59.5375	43.038	75.2621
54063	Monroe County	West Virginia	2023	9424	62.5908	45.3072	79.032	13.2758	9.60983	16.763	49.3151	35.6974	62.269
54063	Monroe County	West Virginia	2024	9424	50.9092	36.8108	64.3405	5.77935	4.17886	7.30411	45.1298	32.6319	57.0364
54065	Morgan County	West Virginia	2018	13860	58.0734	42.0433	73.3191	0.856767	0.620272	1.08169	57.2166	41.423	72.2374
54065	Morgan County	West Virginia	2019	13953	57.5335	41.6768	72.6023	1.22026	0.883943	1.53986	56.3132	40.7928	71.0625
54065	Morgan County	West Virginia	2020	14031	57.974	41.9466	73.2293	0.549722	0.397747	0.694376	57.4243	41.5489	72.5349
54065	Morgan County	West Virginia	2021	13556	83.9123	60.8079	105.858	9.88893	7.16611	12.4752	74.0234	53.6418	93.3825
54065	Morgan County	West Virginia	2022	13745	72.1542	52.2333	91.1022	5.82432	4.2163	7.35382	66.3299	48.017	83.7484
54065	Morgan County	West Virginia	2023	13941	65.3157	47.3517	82.3684	14.2332	10.3186	17.9492	51.0825	37.0331	64.4192
54065	Morgan County	West Virginia	2024	13941	63.6686	46.09	80.3892	8.4186	6.09426	10.6295	55.25	39.9957	69.7597
54067	Nicholas County	West Virginia	2018	18783	44.0495	31.8337	55.6957	0.542201	0.391838	0.685554	43.5073	31.4419	55.0102
54067	Nicholas County	West Virginia	2019	18508	57.6417	41.6766	72.8524	1.6146	1.1674	2.04067	56.0271	40.5092	70.8117
54067	Nicholas County	West Virginia	2020	18441	48.8333	35.2811	61.7585	0.659607	0.476554	0.834192	48.1737	34.8046	60.9243
54067	Nicholas County	West Virginia	2021	18409	78.1569	56.5376	98.7409	9.93666	7.18804	12.5537	68.2203	49.3496	86.1873
54067	Nicholas County	West Virginia	2022	18486	63.0911	45.5957	79.7703	5.26985	3.8085	6.66302	57.8213	41.7872	73.1073
54067	Nicholas County	West Virginia	2023	18300	69.8141	50.5242	88.1696	14.8594	10.7537	18.7663	54.9547	39.7705	69.4034
54067	Nicholas County	West Virginia	2024	18300	57.1885	41.3472	72.2822	7.72312	5.5838	9.76146	49.4654	35.7634	62.5207
54069	Ohio County	West Virginia	2018	30995	64.352	46.6287	81.1884	1.08328	0.784934	1.3667	63.2687	45.8437	79.8217
54069	Ohio County	West Virginia	2019	30732	72.171	52.3118	91.0278	1.5189	1.10095	1.91576	70.6521	51.2109	89.112
54069	Ohio County	West Virginia	2020	30512	75.0747	54.3573	94.7757	1.23225	0.8922	1.55561	73.8425	53.4651	93.2201
54069	Ohio County	West Virginia	2021	30988	101.282	73.5062	127.609	12.9279	9.3826	16.2884	88.3537	64.1236	111.32
54069	Ohio County	West Virginia	2022	30759	76.9398	55.7564	97.0598	5.88806	4.26694	7.42781	71.0518	51.4895	89.632
54069	Ohio County	West Virginia	2023	30642	74.0799	53.736	93.3769	14.4513	10.4827	18.2157	59.6286	43.2534	75.1612
54069	Ohio County	West Virginia	2024	30642	66.1268	47.8997	83.449	5.53671	4.01059	6.98709	60.59	43.8891	76.4619
54071	Pendleton County	West Virginia	2018	5318	43.2888	31.2751	54.7468	0.88702	0.64085	1.1218	42.4018	30.6343	53.625
54071	Pendleton County	West Virginia	2019	5292	45.6323	32.9794	57.6944	1.10174	0.796252	1.39297	44.5305	32.1831	56.3014
54071	Pendleton County	West Virginia	2020	5291	46.0744	33.2788	58.2824	0.650071	0.469536	0.822317	45.4243	32.8092	57.4601
54071	Pendleton County	West Virginia	2021	4661	67.6388	48.9175	85.4694	8.4727	6.12759	10.7062	59.1661	42.7899	74.7632
54071	Pendleton County	West Virginia	2022	4594	54.276	39.2181	68.6349	4.7353	3.42157	5.98804	49.5407	35.7965	62.6469
54071	Pendleton County	West Virginia	2023	4585	80.6884	58.3978	101.897	19.2191	13.9097	24.2708	61.4693	44.4881	77.6264
54071	Pendleton County	West Virginia	2024	4585	57.496	41.5608	72.6835	7.69809	5.56454	9.73153	49.7979	35.9963	62.952
54073	Pleasants County	West Virginia	2018	5809	50.4102	36.4914	63.65	0.796063	0.57626	1.00514	49.6142	35.9151	62.6449
54073	Pleasants County	West Virginia	2019	5799	57.3024	41.4959	72.3301	1.47922	1.07119	1.86715	55.8232	40.4247	70.463
54073	Pleasants County	West Virginia	2020	5761	56.548	40.9151	71.4279	1.01171	0.732014	1.27792	55.5363	40.1831	70.15
54073	Pleasants County	West Virginia	2021	5892	82.4486	59.7651	103.985	10.7128	7.76546	13.5111	71.7358	51.9996	90.474
54073	Pleasants County	West Virginia	2022	5910	64.4073	46.619	81.3302	5.02763	3.63907	6.34862	59.3797	42.9799	74.9816
54073	Pleasants County	West Virginia	2023	5770	71.8491	52.0765	90.6245	14.3005	10.3651	18.0375	57.5485	41.7114	72.587
54073	Pleasants County	West Virginia	2024	5770	61.0436	44.1836	77.0837	5.36099	3.8803	6.76967	55.6826	40.3033	70.314
54075	Pocahontas County	West Virginia	2018	6591	35.8275	25.8737	45.3263	0.507669	0.366626	0.642264	35.3199	25.5071	44.684
54075	Pocahontas County	West Virginia	2019	6473	42.2433	30.5197	53.4246	0.964959	0.697158	1.22037	41.2783	29.8225	52.2043
54075	Pocahontas County	West Virginia	2020	6442	44.1894	31.9088	55.9105	0.729606	0.526842	0.923131	43.4598	31.3819	54.9874
54075	Pocahontas County	West Virginia	2021	6150	61.9529	44.7871	78.3109	7.79543	5.63549	9.85374	54.1574	39.1516	68.4571
54075	Pocahontas County	West Virginia	2022	6079	65.0334	46.9792	82.2553	5.53088	3.99543	6.99555	59.5025	42.9838	75.2598
54075	Pocahontas County	West Virginia	2023	6031	72.2387	52.26	91.2588	16.4746	11.9183	20.8123	55.7641	40.3417	70.4465
54075	Pocahontas County	West Virginia	2024	6031	54.4144	39.3202	68.8068	7.24087	5.2323	9.15605	47.1735	34.0879	59.6507
54077	Preston County	West Virginia	2018	26130	40.6257	29.3672	51.3555	0.601896	0.435094	0.760864	40.0238	28.9321	50.5946
54077	Preston County	West Virginia	2019	25857	40.1892	29.0604	50.7909	0.854259	0.617707	1.07961	39.3349	28.4427	49.7113
54077	Preston County	West Virginia	2020	25875	43.1982	31.2145	54.6251	0.637781	0.460853	0.806489	42.5604	30.7536	53.8187
54077	Preston County	West Virginia	2021	26585	62.7201	45.3937	79.2056	8.32629	6.02615	10.5148	54.3939	39.3675	68.6908
54077	Preston County	West Virginia	2022	26857	49.0956	35.4896	62.0626	3.85259	2.78492	4.87013	45.243	32.7047	57.1925
54077	Preston County	West Virginia	2023	26823	54.6638	39.5734	69.0166	11.8904	8.60794	15.0124	42.7735	30.9654	54.0043
54077	Preston County	West Virginia	2024	26823	48.3095	34.9333	61.0516	6.33311	4.57956	8.00354	41.9764	30.3537	53.0481
54079	Putnam County	West Virginia	2018	41926	51.659	37.4132	65.2009	0.844582	0.611675	1.06598	50.8144	36.8015	64.1349
54079	Putnam County	West Virginia	2019	41906	57.4246	41.601	72.4605	1.66855	1.20877	2.10544	55.7561	40.3922	70.3551
54079	Putnam County	West Virginia	2020	41935	52.2991	37.8535	66.0425	0.708016	0.512454	0.894072	51.5911	37.341	65.1484
54079	Putnam County	West Virginia	2021	42568	70.2315	50.9094	88.5766	8.12641	5.89067	10.2491	62.1051	45.0187	78.3275
54079	Putnam County	West Virginia	2022	42665	60.751	43.9818	76.6996	4.9699	3.59805	6.27462	55.7811	40.3838	70.425
54079	Putnam County	West Virginia	2023	42652	61.375	44.4861	77.4116	11.6189	8.42166	14.6548	49.7561	36.0644	62.7568
54079	Putnam County	West Virginia	2024	42652	55.0994	39.9012	69.5486	7.00771	5.07475	8.84541	48.0917	34.8264	60.7032
54081	Raleigh County	West Virginia	2018	55525	56.8975	41.1366	71.9146	0.833751	0.602798	1.05381	56.0637	40.5338	70.8608
54081	Raleigh County	West Virginia	2019	54973	63.653	46.0401	80.4251	1.91124	1.3824	2.41484	61.7417	44.6577	78.0103
54081	Raleigh County	West Virginia	2020	54632	59.1142	42.7201	74.7443	0.899487	0.650032	1.13731	58.2148	42.0701	73.607
54081	Raleigh County	West Virginia	2021	55144	86.9155	62.8915	109.78	10.2203	7.39533	12.9089	76.6952	55.4961	96.8711
54081	Raleigh County	West Virginia	2022	54534	67.0047	48.4409	84.6942	5.67026	4.0993	7.16723	61.3345	44.3416	77.527
54081	Raleigh County	West Virginia	2023	54233	77.7844	56.3164	98.2005	16.2887	11.7931	20.564	61.4956	44.5232	77.6364
54081	Raleigh County	West Virginia	2024	54233	65.3858	47.2895	82.6205	7.55341	5.4629	9.54436	57.8324	41.8266	73.0761
54083	Randolph County	West Virginia	2018	22014	37.8939	27.3761	47.9258	0.555203	0.401101	0.702186	37.3387	26.975	47.2236
54083	Randolph County	West Virginia	2019	21875	46.5603	33.6491	58.8691	1.0239	0.739968	1.29458	45.5364	32.9091	57.5746
54083	Randolph County	West Virginia	2020	21764	45.2357	32.6743	57.2198	0.599849	0.433278	0.758764	44.6359	32.241	56.4611
54083	Randolph County	West Virginia	2021	21272	67.5685	48.8686	85.3777	8.58549	6.20941	10.8484	58.983	42.6592	74.5293
54083	Randolph County	West Virginia	2022	21187	53.2553	38.4776	67.3484	4.11844	2.97563	5.20831	49.1368	35.502	62.14
54083	Randolph County	West Virginia	2023	21036	70.278	50.8546	88.7631	15.531	11.2385	19.6161	54.747	39.616	69.1471
54083	Randolph County	West Virginia	2024	21036	52.2587	37.7742	66.064	7.28258	5.26408	9.20644	44.9762	32.5102	56.8576
54085	Ritchie County	West Virginia	2018	7388	52.8683	38.2424	66.7947	0.875944	0.633616	1.10668	51.9923	37.6088	65.688
54085	Ritchie County	West Virginia	2019	7290	47.8201	34.6046	60.3968	1.31966	0.954956	1.66673	46.5005	33.6496	58.7301
54085	Ritchie County	West Virginia	2020	7222	53.2394	38.4945	67.287	1.0252	0.741265	1.2957	52.2142	37.7533	65.9913
54085	Ritchie County	West Virginia	2021	6348	84.8161	61.4311	107.044	11.4107	8.2646	14.4011	73.4054	53.1665	92.6426
54085	Ritchie County	West Virginia	2022	6281	70.4319	50.9423	88.9919	5.56367	4.02411	7.02978	64.8683	46.9182	81.9621
54085	Ritchie County	West Virginia	2023	6239	82.7709	59.9525	104.459	17.2982	12.5294	21.8306	65.4727	47.4231	82.6279
54085	Ritchie County	West Virginia	2024	6239	65.8709	47.6506	83.2185	8.53367	6.1732	10.7811	57.3373	41.4774	72.4374
54087	Roane County	West Virginia	2018	10439	73.1074	52.891	92.3527	1.20078	0.868724	1.51688	71.9066	52.0223	90.8358
54087	Roane County	West Virginia	2019	10316	63.2897	45.8052	79.9259	1.8394	1.33124	2.3229	61.4503	44.474	77.603
54087	Roane County	West Virginia	2020	10176	59.5317	43.0508	75.23	0.948307	0.685776	1.19837	58.5834	42.365	74.0317
54087	Roane County	West Virginia	2021	10474	85.5818	61.9902	108.003	10.9996	7.96744	13.8814	74.5822	54.0227	94.1219
54087	Roane County	West Virginia	2022	10476	71.2139	51.5097	89.9772	5.61243	4.05952	7.09119	65.6015	47.4501	82.886
54087	Roane County	West Virginia	2023	10454	82.4871	59.7386	104.112	16.21	11.7396	20.4597	66.2771	47.999	83.6526
54087	Roane County	West Virginia	2024	10454	66.0234	47.7718	83.3954	9.10059	6.58481	11.4951	56.9228	41.187	71.9002
54089	Summers County	West Virginia	2018	10092	53.3209	38.5384	67.412	0.740461	0.535178	0.936142	52.5804	38.0032	66.4758
54089	Summers County	West Virginia	2019	9953	48.7061	35.2162	61.5584	1.29973	0.939751	1.6427	47.4064	34.2765	59.9157
54089	Summers County	West Virginia	2020	9843	61.748	44.6088	78.0958	0.915881	0.661662	1.15836	60.8322	43.9471	76.9375
54089	Summers County	West Virginia	2021	9448	88.4402	63.967	111.746	10.255	7.41723	12.9574	78.1852	56.5498	98.7887
54089	Summers County	West Virginia	2022	9358	69.6201	50.3146	88.0249	6.46807	4.67448	8.17797	63.1521	45.6401	79.847
54089	Summers County	West Virginia	2023	9206	64.8149	46.9079	81.8537	14.0418	10.1624	17.7332	50.7731	36.7455	64.1205
54089	Summers County	West Virginia	2024	9206	57.5603	41.6139	72.7552	6.90589	4.99269	8.72893	50.6544	36.6212	64.0262
54091	Taylor County	West Virginia	2018	12772	42.9975	31.087	54.346	0.577888	0.417811	0.730412	42.4196	30.6692	53.6155
54091	Taylor County	West Virginia	2019	12707	44.4287	32.1312	56.1412	0.980295	0.708957	1.23873	43.4484	31.4222	54.9024
54091	Taylor County	West Virginia	2020	12699	50.1542	36.2465	63.4129	0.76315	0.55153	0.964895	49.3911	35.695	62.448
54091	Taylor County	West Virginia	2021	12653	74.4921	53.9245	94.0559	9.94707	7.20065	12.5595	64.545	46.7239	81.4964
54091	Taylor County	West Virginia	2022	12548	54.2821	39.2434	68.6121	4.13093	2.98647	5.22146	50.1511	36.257	63.3907
54091	Taylor County	West Virginia	2023	12571	55.3007	40.0395	69.8133	12.099	8.7601	15.2742	43.2016	31.2794	54.5391
54091	Taylor County	West Virginia	2024	12571	48.7592	35.2617	61.6152	6.13675	4.43799	7.75479	42.6224	30.8237	53.8604
54093	Tucker County	West Virginia	2018	5523	45.2362	32.6793	57.2137	0.671433	0.485053	0.849211	44.5648	32.1943	56.3645
54093	Tucker County	West Virginia	2019	5503	52.54	37.9694	66.4314	1.12943	0.816211	1.42805	51.4106	37.1532	65.0033
54093	Tucker County	West Virginia	2020	5507	49.7645	35.9447	62.9497	0.631111	0.455848	0.798323	49.1334	35.4888	62.1513
54093	Tucker County	West Virginia	2021	5412	60.7817	43.9627	76.7981	8.09573	5.85555	10.229	52.6859	38.1071	66.5691
54093	Tucker County	West Virginia	2022	5391	44.2587	31.9768	55.972	3.40135	2.45747	4.30154	40.8574	29.5194	51.6705
54093	Tucker County	West Virginia	2023	5364	70.1029	50.7292	88.5401	16.0261	11.5971	20.241	54.0769	39.1321	68.2992
54093	Tucker County	West Virginia	2024	5364	43.4848	31.4321	54.9722	6.09822	4.40798	7.7092	37.3865	27.0241	47.263
54095	Tyler County	West Virginia	2018	6607	63.2572	45.7866	79.8776	1.01126	0.731967	1.27696	62.2459	45.0547	78.6006
54095	Tyler County	West Virginia	2019	6522	61.9162	44.8349	78.1569	1.54661	1.11994	1.95229	60.3696	43.715	76.2046
54095	Tyler County	West Virginia	2020	6477	46.7848	33.8498	59.0973	0.931406	0.673891	1.17653	45.8534	33.1759	57.9207
54095	Tyler County	West Virginia	2021	6198	110.996	80.4605	139.986	14.6162	10.5952	18.4337	96.3796	69.8652	121.552
54095	Tyler County	West Virginia	2022	6221	87.9845	63.6851	111.101	6.51716	4.71726	8.22946	81.4674	58.9678	102.872
54095	Tyler County	West Virginia	2023	5983	76.8122	55.675	96.8828	15.0259	10.8911	18.9521	61.7863	44.7839	77.9307
54095	Tyler County	West Virginia	2024	5983	59.1502	42.8145	74.6908	5.21197	3.77256	6.58132	53.9383	39.0419	68.1095
54097	Upshur County	West Virginia	2018	18078	35.9998	26.0172	45.5166	0.487039	0.351985	0.61579	35.5128	25.6652	44.9008
54097	Upshur County	West Virginia	2019	17948	41.7258	30.1667	52.7399	1.1293	0.816455	1.42739	40.5965	29.3503	51.3125
54097	Upshur County	West Virginia	2020	17905	42.016	30.3569	53.1352	0.551575	0.398517	0.697544	41.4645	29.9584	52.4377
54097	Upshur County	West Virginia	2021	17580	66.3481	48.0062	83.8061	8.84826	6.40217	11.1765	57.4998	41.604	72.6296
54097	Upshur County	West Virginia	2022	17623	47.0979	34.0377	59.5488	3.72812	2.69431	4.71369	43.3698	31.3434	54.8351
54097	Upshur County	West Virginia	2023	17415	56.9688	41.2316	71.9419	12.22	8.84433	15.4318	44.7488	32.3873	56.5101
54097	Upshur County	West Virginia	2024	17415	42.426	30.6745	53.6226	5.53466	4.00163	6.99531	36.8913	26.6729	46.6273
54099	Wayne County	West Virginia	2018	29977	65.2243	47.2318	82.3307	1.0549	0.763902	1.33157	64.1694	46.4679	80.9991
54099	Wayne County	West Virginia	2019	29660	68.4437	49.5795	86.3707	2.16349	1.5672	2.73016	66.2802	48.0123	83.6405
54099	Wayne County	West Virginia	2020	29478	74.5164	53.9326	94.1004	1.01344	0.733492	1.27978	73.503	53.1991	92.8206
54099	Wayne County	West Virginia	2021	29079	107.987	78.2723	136.202	12.7637	9.25147	16.0986	95.2236	69.0208	120.104
54099	Wayne County	West Virginia	2022	28737	78.1105	56.5452	98.6227	6.86154	4.96716	8.66342	71.249	51.5781	89.9593
54099	Wayne County	West Virginia	2023	28509	86.2027	62.4817	108.727	16.5091	11.9662	20.8227	69.6936	50.5155	87.9038
54099	Wayne County	West Virginia	2024	28509	74.8492	54.2012	94.4806	8.08237	5.85275	10.2022	66.7668	48.3484	84.2783
54101	Webster County	West Virginia	2018	6270	53.1318	38.3836	67.1992	0.799754	0.577761	1.0115	52.332	37.8058	66.1877
54101	Webster County	West Virginia	2019	6168	56.7504	41.0153	71.7506	1.54488	1.11653	1.95322	55.2056	39.8987	69.7974
54101	Webster County	West Virginia	2020	6116	48.5182	35.0431	61.375	0.731786	0.528545	0.925703	47.7864	34.5145	60.4493
54101	Webster County	West Virginia	2021	6296	75.0204	54.2501	94.8053	9.67118	6.9936	12.2217	65.3493	47.2565	82.5836
54101	Webster County	West Virginia	2022	6228	56.4699	40.7983	71.4164	4.77336	3.44866	6.03678	51.6965	37.3497	65.3796
54101	Webster County	West Virginia	2023	6112	66.205	47.8969	83.6338	14.3248	10.3635	18.0959	51.8802	37.5334	65.5379
54101	Webster County	West Virginia	2024	6112	54.2734	39.2274	68.6153	7.80539	5.64154	9.86799	46.468	33.5859	58.7473
54103	Wetzel County	West Virginia	2018	11522	64.2116	46.4677	81.0969	1.00904	0.730205	1.27438	63.2026	45.7375	79.8225
54103	Wetzel County	West Virginia	2019	11367	62.1286	44.9775	78.4413	1.57679	1.14151	1.9908	60.5518	43.836	76.4505
54103	Wetzel County	West Virginia	2020	11200	62.6813	45.3387	79.1954	1.27872	0.924925	1.61561	61.4026	44.4138	77.5798
54103	Wetzel County	West Virginia	2021	10640	123.787	89.7175	156.141	17.013	12.3305	21.4596	106.774	77.387	134.682
54103	Wetzel County	West Virginia	2022	10506	87.1564	63.0739	110.073	6.78733	4.9119	8.57194	80.369	58.162	101.501
54103	Wetzel County	West Virginia	2023	10338	82.7126	59.943	104.338	17.2521	12.5028	21.7626	65.4605	47.4402	82.5751
54103	Wetzel County	West Virginia	2024	10338	77.1056	55.8028	97.3755	7.1396	5.16707	9.0165	69.966	50.6357	88.359
54105	Wirt County	West Virginia	2018	4389	48.6793	35.2284	61.4789	0.829415	0.600234	1.0475	47.8499	34.6282	60.4314
54105	Wirt County	West Virginia	2019	4377	48.2504	34.9311	60.9182	1.39089	1.00695	1.75607	46.8595	33.9242	59.1621
54105	Wirt County	West Virginia	2020	4299	56.0521	40.5453	70.8173	1.0548	0.76299	1.33266	54.9973	39.7823	69.4847
54105	Wirt County	West Virginia	2021	3800	104.002	75.3608	131.209	13.336	9.66337	16.8247	90.6662	65.6974	114.385
54105	Wirt County	West Virginia	2022	3776	77.739	56.2465	98.1966	5.99778	4.33958	7.57614	71.7412	51.9069	90.6204
54105	Wirt County	West Virginia	2023	3709	73.5027	53.2584	92.7345	14.982	10.8556	18.902	58.5208	42.4028	73.8325
54105	Wirt County	West Virginia	2024	3709	68.2518	49.3919	86.1989	8.5723	6.20354	10.8264	59.6795	43.1884	75.3725
54107	Wood County	West Virginia	2018	62984	68.4136	49.5644	86.3232	1.15965	0.840147	1.46323	67.254	48.7242	84.86
54107	Wood County	West Virginia	2019	62539	72.2584	52.3699	91.1455	1.92886	1.39796	2.43304	70.3295	50.972	88.7124
54107	Wood County	West Virginia	2020	62139	69.4	50.2515	87.6075	1.28693	0.93185	1.62457	68.1131	49.3196	85.983
54107	Wood County	West Virginia	2021	62678	96.6357	70.1024	121.801	11.8361	8.58625	14.9184	84.7996	61.5162	106.883
54107	Wood County	West Virginia	2022	62556	72.0347	52.1797	90.9038	5.62689	4.07595	7.10083	66.4078	48.1038	83.8029
54107	Wood County	West Virginia	2023	62389	82.3877	59.76	103.852	15.7551	11.428	19.8598	66.6326	48.332	83.9923
54107	Wood County	West Virginia	2024	62389	69.4897	50.3342	87.6951	5.90403	4.27653	7.4508	63.5857	46.0577	80.2443
54109	Wyoming County	West Virginia	2018	15763	63.2616	45.7286	79.9719	0.97971	0.708182	1.2385	62.2819	45.0204	78.7334
54109	Wyoming County	West Virginia	2019	15461	61.4886	44.4657	77.7034	1.96495	1.42096	2.48312	59.5236	43.0447	75.2203
54109	Wyoming County	West Virginia	2020	15298	66.7233	48.2083	84.3808	1.07063	0.773542	1.35396	65.6527	47.4347	83.0268
54109	Wyoming County	West Virginia	2021	15972	90.7839	65.6736	114.691	11.3717	8.22636	14.3663	79.4122	57.4472	100.324
54109	Wyoming County	West Virginia	2022	15688	79.4946	57.4545	100.504	7.49618	5.41785	9.47737	71.9984	52.0367	91.0271
54109	Wyoming County	West Virginia	2023	15417	82.2099	59.5011	103.815	18.0804	13.0861	22.8321	64.1295	46.4151	80.9833
54109	Wyoming County	West Virginia	2024	15417	67.9704	49.1469	85.9034	8.38019	6.0594	10.5912	59.5902	43.0875	75.3122
55001	Adams County	Wisconsin	2018	16573	56.2575	40.7306	71.0238	4.09077	2.96172	5.1645	52.1668	37.7688	65.8593
55001	Adams County	Wisconsin	2019	16531	61.2737	44.3578	77.363	2.43938	1.76594	3.07992	58.8343	42.5919	74.2831
55001	Adams County	Wisconsin	2020	16864	61.2563	44.3265	77.3682	2.82466	2.04399	3.56762	58.4316	42.2825	73.8006
55001	Adams County	Wisconsin	2021	17222	75.3487	54.6008	95.0565	11.2753	8.17055	14.2244	64.0734	46.4302	80.8321
55001	Adams County	Wisconsin	2022	17552	59.917	43.3492	75.6884	7.0323	5.08778	8.88336	52.8847	38.2614	66.8051
55001	Adams County	Wisconsin	2023	17766	77.253	56.0663	97.3354	23.0272	16.712	29.0132	54.2258	39.3543	68.3221
55001	Adams County	Wisconsin	2024	17766	58.8603	42.5853	74.3527	9.59852	6.94451	12.1249	49.2618	35.6408	62.2278
55003	Ashland County	Wisconsin	2018	11340	33.9816	24.5414	42.9899	3.5276	2.54762	4.46274	30.454	21.9937	38.5271
55003	Ashland County	Wisconsin	2019	11339	36.9089	26.6475	46.7048	2.36924	1.71055	2.99806	34.5397	24.9369	43.7067
55003	Ashland County	Wisconsin	2020	11337	38.9711	28.1345	49.317	1.60592	1.15936	2.03225	37.3652	26.9751	47.2848
55003	Ashland County	Wisconsin	2021	11824	47.4202	34.2834	59.9377	8.96288	6.47989	11.3288	38.4573	27.8035	48.6089
55003	Ashland County	Wisconsin	2022	11912	35.4253	25.5655	44.8431	3.27195	2.36128	4.1418	32.1533	23.2042	40.7013
55003	Ashland County	Wisconsin	2023	11980	51.6337	37.3675	65.2085	15.3785	11.1295	19.4216	36.2551	26.238	45.7869
55003	Ashland County	Wisconsin	2024	11980	38.457	27.7732	48.6521	6.6601	4.80985	8.42572	31.7969	22.9633	40.2264
55005	Barron County	Wisconsin	2018	33297	44.6404	32.3014	56.384	3.64941	2.64068	4.60946	40.991	29.6607	51.7745
55005	Barron County	Wisconsin	2019	33395	44.6015	32.271	56.3379	2.03051	1.46916	2.56481	42.571	30.8019	53.7731
55005	Barron County	Wisconsin	2020	33394	41.8258	30.248	52.8533	1.9173	1.38657	2.42281	39.9085	28.8614	50.4305
55005	Barron County	Wisconsin	2021	34678	60.6462	43.9309	76.5314	11.5123	8.33931	14.5278	49.1339	35.5916	62.0036
55005	Barron County	Wisconsin	2022	34945	41.4936	30.0058	52.4363	3.85484	2.78759	4.87144	37.6388	27.2182	47.5649
55005	Barron County	Wisconsin	2023	34956	63.2174	45.855	79.6872	17.6646	12.8131	22.2667	45.5528	33.0419	57.4204
55005	Barron County	Wisconsin	2024	34956	44.0292	31.8513	55.6232	7.70565	5.57438	9.73475	36.3235	26.277	45.8884
55007	Bayfield County	Wisconsin	2018	11790	30.3417	21.908	38.3918	3.36678	2.43097	4.26004	26.9749	19.4771	34.1318
55007	Bayfield County	Wisconsin	2019	11783	27.0731	19.5416	34.2651	1.73277	1.25073	2.19309	25.3403	18.2909	32.0721
55007	Bayfield County	Wisconsin	2020	11935	33.3001	24.0365	42.1462	1.44372	1.0421	1.82725	31.8564	22.9944	40.319
55007	Bayfield County	Wisconsin	2021	12903	41.008	29.6438	51.8384	8.46557	6.11958	10.7014	32.5425	23.5243	41.137
55007	Bayfield County	Wisconsin	2022	13184	22.4441	16.1937	28.416	2.09008	1.50803	2.64622	20.354	14.6857	25.7698
55007	Bayfield County	Wisconsin	2023	13327	44.8445	32.4463	56.6458	13.8239	10.002	17.4618	31.0207	22.4444	39.184
55007	Bayfield County	Wisconsin	2024	13327	25.2291	18.2197	31.9181	4.84828	3.50129	6.1337	20.3808	14.7184	25.7844
55009	Brown County	Wisconsin	2018	188973	33.6177	24.344	42.4347	2.45082	1.77474	3.09361	31.1669	22.5693	39.3411
55009	Brown County	Wisconsin	2019	190510	35.5763	25.7703	44.8955	1.23774	0.896579	1.56196	34.3386	24.8738	43.3335
55009	Brown County	Wisconsin	2020	191151	37.7526	27.3293	47.667	1.62573	1.17687	2.05267	36.1269	26.1524	45.6143
55009	Brown County	Wisconsin	2021	195327	45.147	32.7273	56.938	6.09374	4.41739	7.68525	39.0532	28.3099	49.2527
55009	Brown County	Wisconsin	2022	196974	37.7397	27.3217	47.6481	4.44842	3.22045	5.61635	33.2912	24.1013	42.0318
55009	Brown County	Wisconsin	2023	198479	46.5536	33.7869	58.6545	12.5615	9.11671	15.8267	33.992	24.6702	42.8278
55009	Brown County	Wisconsin	2024	198479	34.5864	25.0348	43.6729	6.09709	4.41328	7.69892	28.4893	20.6215	35.974
55011	Buffalo County	Wisconsin	2018	9783	42.2045	30.5765	53.2527	3.34711	2.42493	4.22331	38.8574	28.1516	49.0294
55011	Buffalo County	Wisconsin	2019	9758	41.861	30.3192	52.8314	1.78096	1.28992	2.2477	40.08	29.0293	50.5837
55011	Buffalo County	Wisconsin	2020	9812	39.4326	28.5461	49.7872	1.67098	1.20966	2.10976	37.7616	27.3365	47.6775
55011	Buffalo County	Wisconsin	2021	10035	50.1225	36.3374	63.2084	7.80096	5.65547	9.83761	42.3216	30.6819	53.3708
55011	Buffalo County	Wisconsin	2022	10148	32.3278	23.3967	40.8257	3.08347	2.23161	3.894	29.2444	21.1651	36.9317
55011	Buffalo County	Wisconsin	2023	10170	67.3186	48.871	84.7976	18.205	13.2162	22.9319	49.1136	35.6548	61.8657
55011	Buffalo County	Wisconsin	2024	10170	46.297	33.515	58.4547	7.2515	5.24946	9.15577	39.0455	28.2656	49.2989
55013	Burnett County	Wisconsin	2018	11956	49.6771	35.9304	62.7681	4.75204	3.43705	6.00431	44.925	32.4933	56.7638
55013	Burnett County	Wisconsin	2019	12017	49.9608	36.1258	63.1407	2.30814	1.66898	2.91704	47.6527	34.4569	60.2237
55013	Burnett County	Wisconsin	2020	12240	48.9925	35.4162	61.9307	2.41769	1.74773	3.05617	46.5748	33.6685	58.8745
55013	Burnett County	Wisconsin	2021	13284	65.1716	47.202	82.2521	14.207	10.2897	17.9304	50.9646	36.9122	64.3217
55013	Burnett County	Wisconsin	2022	13515	43.7733	31.6343	55.3462	4.25746	3.0768	5.38306	39.5158	28.5575	49.9632
55013	Burnett County	Wisconsin	2023	13670	69.3975	50.3184	87.5053	21.0946	15.2952	26.5988	48.3029	35.0232	60.9065
55013	Burnett County	Wisconsin	2024	13670	48.362	34.9719	61.117	9.48502	6.85889	11.9866	38.877	28.113	49.1304
55015	Calumet County	Wisconsin	2018	36239	33.2278	24.0661	41.9361	2.30719	1.67105	2.91187	30.9206	22.395	39.0242
55015	Calumet County	Wisconsin	2019	36459	30.8853	22.3719	38.9761	1.01064	0.732062	1.27539	29.8746	21.6399	37.7007
55015	Calumet County	Wisconsin	2020	36712	34.7876	25.1842	43.9216	1.4047	1.01692	1.77353	33.3829	24.1673	42.1481
55015	Calumet County	Wisconsin	2021	38621	37.5666	27.2363	47.3721	4.93794	3.58007	6.22683	32.6287	23.6562	41.1453
55015	Calumet County	Wisconsin	2022	39054	29.7781	21.5599	37.5933	3.34697	2.42327	4.22539	26.4311	19.1366	33.3679
55015	Calumet County	Wisconsin	2023	39564	34.6096	25.1229	43.5993	9.02316	6.54987	11.3669	25.5864	18.5731	32.2324
55015	Calumet County	Wisconsin	2024	39564	30.999	22.4391	39.1417	4.88097	3.53316	6.16308	26.1181	18.9059	32.9786
55017	Chippewa County	Wisconsin	2018	47283	37.6548	27.2625	47.5378	2.97275	2.1523	3.75299	34.6821	25.1102	43.7848
55017	Chippewa County	Wisconsin	2019	47832	42.5865	30.8294	53.7691	1.72875	1.25148	2.1827	40.8577	29.5779	51.5864
55017	Chippewa County	Wisconsin	2020	48037	39.8289	28.8179	50.3097	1.75115	1.26703	2.21195	38.0778	27.5508	48.0977
55017	Chippewa County	Wisconsin	2021	49772	47.0737	34.1107	59.3871	7.85213	5.68985	9.90606	39.2216	28.4209	49.481
55017	Chippewa County	Wisconsin	2022	49808	36.4328	26.3569	46.0251	3.53911	2.56034	4.47092	32.8937	23.7966	41.5542
55017	Chippewa County	Wisconsin	2023	50084	57.0807	41.4215	71.9261	15.9358	11.564	20.0803	41.145	29.8575	51.8458
55017	Chippewa County	Wisconsin	2024	50084	36.4294	26.3582	46.0154	5.71667	4.13626	7.22096	30.7127	22.222	38.7945
55019	Clark County	Wisconsin	2018	22770	39.8944	28.8654	50.3922	3.23832	2.34307	4.09045	36.6561	26.5223	46.3017
55019	Clark County	Wisconsin	2019	22820	36.6483	26.5152	46.2941	1.75023	1.2663	2.21088	34.8981	25.2489	44.0832
55019	Clark County	Wisconsin	2020	22791	43.3081	31.3186	54.7284	2.06015	1.48982	2.60341	41.248	29.8288	52.1249
55019	Clark County	Wisconsin	2021	22791	54.1743	39.2279	68.3856	8.9699	6.49515	11.3229	45.2044	32.7328	57.0627
55019	Clark County	Wisconsin	2022	22937	42.5927	30.7962	53.8315	4.68112	3.38464	5.91631	37.9116	27.4116	47.9152
55019	Clark County	Wisconsin	2023	23003	59.239	42.9626	74.682	16.9863	12.3192	21.4145	42.2527	30.6434	53.2675
55019	Clark County	Wisconsin	2024	23003	42.4695	30.7101	53.6715	6.73101	4.86726	8.50642	35.7385	25.8429	45.1651
55021	Columbia County	Wisconsin	2018	42763	46.1192	33.423	58.1773	2.98906	2.1662	3.77056	43.1301	31.2568	54.4067
55021	Columbia County	Wisconsin	2019	43116	47.0391	34.082	59.3487	1.55459	1.12637	1.9614	45.4845	32.9557	57.3873
55021	Columbia County	Wisconsin	2020	43365	44.1041	31.9439	55.6625	1.77678	1.28689	2.24243	42.3273	30.657	53.4201
55021	Columbia County	Wisconsin	2021	44070	56.1986	40.7613	70.8435	7.67882	5.56951	9.67986	48.5198	35.1918	61.1636
55021	Columbia County	Wisconsin	2022	43938	43.0355	31.1635	54.3231	4.73675	3.43004	5.97913	38.2988	27.7334	48.344
55021	Columbia County	Wisconsin	2023	44084	63.3946	46.0354	79.8357	17.3208	12.5779	21.8129	46.0738	33.4575	58.0228
55021	Columbia County	Wisconsin	2024	44084	42.2532	30.5934	53.3409	5.92101	4.28709	7.47474	36.3322	26.3063	45.8662
55023	Crawford County	Wisconsin	2018	12158	48.0459	34.8161	60.6124	3.47312	2.51677	4.38152	44.5728	32.2993	56.2308
55023	Crawford County	Wisconsin	2019	12098	54.5378	39.5084	68.8196	2.2008	1.59431	2.77713	52.337	37.9141	66.0425
55023	Crawford County	Wisconsin	2020	12048	55.8954	40.4771	70.5539	2.66548	1.93023	3.3645	53.2299	38.5469	67.1894
55023	Crawford County	Wisconsin	2021	12137	62.8774	45.5944	79.2786	9.7037	7.03646	12.2349	53.1737	38.5579	67.0438
55023	Crawford County	Wisconsin	2022	12158	51.3124	37.1514	64.7791	6.13047	4.4386	7.73939	45.1819	32.7128	57.0397
55023	Crawford County	Wisconsin	2023	12111	91.5888	66.5005	115.355	25.4218	18.4582	32.0184	66.167	48.0423	83.3364
55023	Crawford County	Wisconsin	2024	12111	55.1026	39.9061	69.5488	8.31896	6.02471	10.4999	46.7836	33.8814	59.0488
55025	Dane County	Wisconsin	2018	405282	29.7994	21.6115	37.5681	2.01004	1.45775	2.53405	27.7894	20.1538	35.034
55025	Dane County	Wisconsin	2019	409754	27.6094	20.011	34.8249	0.83062	0.602025	1.04769	26.7788	19.409	33.7772
55025	Dane County	Wisconsin	2020	415445	31.719	22.9846	40.0156	1.34742	0.976383	1.69986	30.3716	22.0082	38.3158
55025	Dane County	Wisconsin	2021	424958	35.993	26.1175	45.3559	5.10179	3.702	6.42892	30.8912	22.4155	38.9269
55025	Dane County	Wisconsin	2022	429029	30.6564	22.2085	38.6839	3.35073	2.42738	4.22813	27.3057	19.7811	34.4557
55025	Dane County	Wisconsin	2023	435006	38.7169	28.1202	48.7507	10.2803	7.46664	12.9446	28.4366	20.6536	35.8061
55025	Dane County	Wisconsin	2024	435006	28.6074	20.7197	36.1047	4.00653	2.90184	5.05655	24.6008	17.8179	31.0482
55027	Dodge County	Wisconsin	2018	66397	48.1576	34.8991	60.7503	3.01151	2.18239	3.79898	45.1461	32.7167	56.9514
55027	Dodge County	Wisconsin	2019	66634	49.9139	36.1664	62.9738	1.53772	1.1142	1.94007	48.3762	35.0522	61.0338
55027	Dodge County	Wisconsin	2020	66530	56.5127	40.9311	71.3231	2.36984	1.71643	2.99091	54.1428	39.2147	68.3322
55027	Dodge County	Wisconsin	2021	68251	61.5991	44.6775	77.6525	8.12147	5.89046	10.238	53.4777	38.7871	67.4145
55027	Dodge County	Wisconsin	2022	67560	50.4976	36.5685	63.7401	5.32368	3.85522	6.71978	45.1739	32.7133	57.0204
55027	Dodge County	Wisconsin	2023	67695	64.9658	47.1672	81.8276	16.784	12.1857	21.1403	48.1818	34.9815	60.6873
55027	Dodge County	Wisconsin	2024	67695	48.2233	34.9113	60.8843	6.29995	4.56086	7.954	41.9234	30.3505	52.9303
55029	Door County	Wisconsin	2018	21752	33.7977	24.4351	42.7188	2.53786	1.83482	3.20774	31.2599	22.6002	39.5111
55029	Door County	Wisconsin	2019	21803	32.2348	23.3038	40.7453	1.12543	0.81362	1.42257	31.1094	22.4902	39.3228
55029	Door County	Wisconsin	2020	22028	41.3238	29.8702	52.2402	2.07846	1.50238	2.62752	39.2453	28.3678	49.6127
55029	Door County	Wisconsin	2021	24092	41.9645	30.3666	53.0021	6.53319	4.72758	8.25156	35.4314	25.639	44.7506
55029	Door County	Wisconsin	2022	24324	43.0254	31.105	54.3844	5.71227	4.12966	7.22034	37.3131	26.9754	47.164
55029	Door County	Wisconsin	2023	24431	48.6288	35.2264	61.3651	13.4858	9.76905	17.0179	35.1429	25.4573	44.3472
55029	Door County	Wisconsin	2024	24431	35.6258	25.7565	45.0298	6.76331	4.88969	8.5486	28.8625	20.8668	36.4812
55031	Douglas County	Wisconsin	2018	32629	35.2484	25.4779	44.561	3.54818	2.56466	4.48562	31.7002	22.9132	40.0754
55031	Douglas County	Wisconsin	2019	32664	30.0315	21.6996	37.9767	1.20309	0.869306	1.52138	28.8284	20.8303	36.4553
55031	Douglas County	Wisconsin	2020	33251	40.4204	29.2074	51.1123	1.53391	1.10839	1.93966	38.8865	28.0991	49.1726
55031	Douglas County	Wisconsin	2021	33680	49.2312	35.6364	62.1633	10.2314	7.40609	12.919	38.9998	28.2303	49.2443
55031	Douglas County	Wisconsin	2022	33878	30.66	22.1358	38.7975	2.14732	1.55031	2.71725	28.5127	20.5855	36.0803
55031	Douglas County	Wisconsin	2023	34045	59.4206	43.0442	74.983	18.6126	13.483	23.4873	40.8079	29.5612	51.4957
55031	Douglas County	Wisconsin	2024	34045	38.6569	27.95	48.8581	7.59681	5.49269	9.60151	31.0601	22.4573	39.2565
55033	Dunn County	Wisconsin	2018	32674	34.3047	24.8444	43.2976	2.71793	1.9684	3.43043	31.5867	22.876	39.8672
55033	Dunn County	Wisconsin	2019	32958	32.4255	23.4782	40.9334	1.24849	0.90399	1.57607	31.177	22.5742	39.3573
55033	Dunn County	Wisconsin	2020	33183	32.5839	23.5796	41.1526	1.42378	1.03033	1.7982	31.1601	22.5493	39.3544
55033	Dunn County	Wisconsin	2021	33308	45.7108	33.1311	57.6563	7.44829	5.39851	9.39472	38.2625	27.7326	48.2615
55033	Dunn County	Wisconsin	2022	33689	33.4091	24.1749	42.1976	3.02297	2.18743	3.81818	30.3861	21.9875	38.3794
55033	Dunn County	Wisconsin	2023	33757	47.7533	34.6624	60.1591	13.0312	9.45891	16.4166	34.722	25.2035	43.7425
55033	Dunn County	Wisconsin	2024	33757	35.87	25.9597	45.2999	5.7814	4.18409	7.30127	30.0886	21.7756	37.9986
55035	Eau Claire County	Wisconsin	2018	76744	36.4168	26.3804	45.9542	2.95755	2.14246	3.73213	33.4592	24.238	42.2221
55035	Eau Claire County	Wisconsin	2019	77278	33.0834	23.9592	41.7572	1.23821	0.896719	1.56284	31.8452	23.0625	40.1944
55035	Eau Claire County	Wisconsin	2020	77798	38.3931	27.7889	48.4817	1.61533	1.16918	2.03979	36.7778	26.6197	46.4419
55035	Eau Claire County	Wisconsin	2021	78776	44.4637	32.2343	56.073	7.10548	5.15118	8.96069	37.3582	27.0832	47.1123
55035	Eau Claire County	Wisconsin	2022	79287	33.5738	24.2968	42.4016	3.16163	2.28802	3.99294	30.4122	22.0088	38.4086
55035	Eau Claire County	Wisconsin	2023	80364	49.3327	35.8137	62.1418	13.5557	9.8409	17.0754	35.777	25.9728	45.0665
55035	Eau Claire County	Wisconsin	2024	80364	36.6338	26.5157	46.2598	5.60356	4.05588	7.07596	31.0302	22.4598	39.1838
55037	Florence County	Wisconsin	2018	3510	33.5574	24.2227	42.471	3.80428	2.74605	4.81479	29.7531	21.4767	37.6562
55037	Florence County	Wisconsin	2019	3502	32.8172	23.6838	41.5411	2.40983	1.73914	3.05044	30.4074	21.9446	38.4907
55037	Florence County	Wisconsin	2020	3522	37.1025	26.7763	46.9658	1.89927	1.37067	2.40417	35.2032	25.4056	44.5616
55037	Florence County	Wisconsin	2021	3779	40.3017	29.1209	50.9635	8.07293	5.83327	10.2086	32.2288	23.2876	40.7549
55037	Florence County	Wisconsin	2022	3880	27.7674	20.036	35.1538	3.63544	2.62321	4.60249	24.132	17.4128	30.5513
55037	Florence County	Wisconsin	2023	3865	44.8539	32.4487	56.6639	15.1827	10.9836	19.1803	29.6712	21.4651	37.4836
55037	Florence County	Wisconsin	2024	3865	27.87	20.1186	35.2713	5.50145	3.97134	6.96244	22.3686	16.1472	28.3089
55039	Fond du Lac County	Wisconsin	2018	75803	39.4087	28.547	49.7309	2.55577	1.85135	3.22519	36.8529	26.6956	46.5057
55039	Fond du Lac County	Wisconsin	2019	76167	43.0156	31.1586	54.2841	1.51087	1.09441	1.90666	41.5047	30.0642	52.3774
55039	Fond du Lac County	Wisconsin	2020	76075	48.0215	34.7689	60.6241	1.96779	1.42474	2.48422	46.0537	33.3442	58.1399
55039	Fond du Lac County	Wisconsin	2021	77330	57.7452	41.8706	72.811	7.70417	5.58624	9.7142	50.041	36.2844	63.0968
55039	Fond du Lac County	Wisconsin	2022	77105	49.8586	36.0988	62.9437	5.2162	3.77666	6.58516	44.6424	32.3222	56.3585
55039	Fond du Lac County	Wisconsin	2023	77348	56.8343	41.2558	71.5966	14.6228	10.6147	18.421	42.2115	30.6412	53.1756
55039	Fond du Lac County	Wisconsin	2024	77348	41.6042	30.1175	52.5302	6.0408	4.37296	7.62722	35.5634	25.7445	44.903
55041	Forest County	Wisconsin	2018	6753	34.7779	25.1096	44.0072	3.54	2.55588	4.47945	31.2379	22.5537	39.5278
55041	Forest County	Wisconsin	2019	6770	38.4347	27.7493	48.6352	2.53966	1.8336	3.21369	35.895	25.9157	45.4215
55041	Forest County	Wisconsin	2020	6789	39.644	28.6199	50.1692	2.11801	1.52904	2.68033	37.526	27.0908	47.4889
55041	Forest County	Wisconsin	2021	7071	55.0962	39.8192	69.6598	10.2867	7.43445	13.0058	44.8094	32.3847	56.6539
55041	Forest County	Wisconsin	2022	7184	32.485	23.446	41.1177	4.00223	2.8886	5.0658	28.4828	20.5574	36.0519
55041	Forest County	Wisconsin	2023	7131	59.0715	42.7537	74.5969	19.571	14.1648	24.7148	39.5005	28.5889	49.8822
55041	Forest County	Wisconsin	2024	7131	38.6054	27.8803	48.8401	7.01046	5.06285	8.869	31.595	22.8174	39.9711
55043	Grant County	Wisconsin	2018	36518	43.0137	31.18	54.2491	3.04187	2.205	3.83642	39.9719	28.975	50.4126
55043	Grant County	Wisconsin	2019	36455	46.5788	33.7516	58.7634	1.79376	1.29978	2.26299	44.785	32.4518	56.5004
55043	Grant County	Wisconsin	2020	36309	51.5281	37.3277	65.0222	2.32932	1.6874	2.93932	49.1987	35.6403	62.0829
55043	Grant County	Wisconsin	2021	37116	58.078	42.1324	73.2012	8.85847	6.42633	11.1652	49.2196	35.7061	62.036
55043	Grant County	Wisconsin	2022	36867	44.4092	32.1639	56.049	5.09828	3.69249	6.43456	39.3109	28.4714	49.6144
55043	Grant County	Wisconsin	2023	36982	58.5779	42.5409	73.7653	16.0527	11.6579	20.2146	42.5253	30.883	53.5507
55043	Grant County	Wisconsin	2024	36982	39.7934	28.8266	50.215	5.75874	4.17167	7.2669	34.0347	24.655	42.9481
55045	Green County	Wisconsin	2018	27067	44.3634	32.158	55.9516	2.37881	1.72434	3.00018	41.9846	30.4337	52.9515
55045	Green County	Wisconsin	2019	27102	41.9763	30.4222	52.949	1.27897	0.926928	1.61329	40.6974	29.4952	51.3357
55045	Green County	Wisconsin	2020	27027	45.5847	33.0297	57.5117	2.11894	1.53534	2.67335	43.4658	31.4944	54.8384
55045	Green County	Wisconsin	2021	27410	56.5988	41.066	71.3272	8.49245	6.16181	10.7024	48.1064	34.9042	60.6248
55045	Green County	Wisconsin	2022	27467	46.7598	33.8724	59.007	5.22093	3.78199	6.58837	41.5389	30.0904	52.4186
55045	Green County	Wisconsin	2023	27505	57.1384	41.4901	71.9604	15.0258	10.9107	18.9235	42.1126	30.5793	53.0368
55045	Green County	Wisconsin	2024	27505	45.5216	32.9718	57.4496	6.16473	4.46518	7.78008	39.3569	28.5066	49.6695
55047	Green Lake County	Wisconsin	2018	13747	55.3327	40.0802	69.8284	3.75322	2.71865	4.73647	51.5794	37.3616	65.0919
55047	Green Lake County	Wisconsin	2019	13851	46.6484	33.7883	58.8712	1.66362	1.20499	2.09952	44.9848	32.5833	56.7717
55047	Green Lake County	Wisconsin	2020	13867	51.8913	37.5697	65.5111	2.23687	1.61951	2.82397	49.6544	35.9502	62.6871
55047	Green Lake County	Wisconsin	2021	14177	71.4215	51.7844	90.0596	9.6693	7.01075	12.1926	61.7522	44.7736	77.867
55047	Green Lake County	Wisconsin	2022	14249	54.4595	39.4254	68.7586	6.01439	4.35406	7.59355	48.4451	35.0714	61.1651
55047	Green Lake County	Wisconsin	2023	14331	72.7787	52.8368	91.6726	19.7702	14.353	24.9026	53.0086	38.4838	66.77
55047	Green Lake County	Wisconsin	2024	14331	48.2615	34.9332	60.9409	7.46652	5.4045	9.42815	40.795	29.5287	51.5128
55049	Iowa County	Wisconsin	2018	17366	34.3758	24.906	43.3728	2.35887	1.70906	2.97625	32.0169	23.197	40.3966
55049	Iowa County	Wisconsin	2019	17407	38.9885	28.2408	49.2031	1.43128	1.03673	1.80626	37.5572	27.2041	47.3969
55049	Iowa County	Wisconsin	2020	17470	43.3542	31.3977	54.7204	2.02991	1.47009	2.5621	41.3243	29.9276	52.1583
55049	Iowa County	Wisconsin	2021	17645	42.7474	30.999	53.8957	6.63524	4.81166	8.36568	36.1122	26.1873	45.53
55049	Iowa County	Wisconsin	2022	17823	45.8159	33.1731	57.8382	5.4066	3.91466	6.82531	40.4093	29.2585	51.0129
55049	Iowa County	Wisconsin	2023	17949	52.1642	37.8668	65.7121	14.417	10.4655	18.1613	37.7472	27.4013	47.5507
55049	Iowa County	Wisconsin	2024	17949	39.6449	28.7049	50.0481	5.76333	4.17294	7.27567	33.8816	24.532	42.7724
55051	Iron County	Wisconsin	2018	4462	31.7659	22.9283	40.2057	3.4926	2.52092	4.42054	28.2733	20.4073	35.7852
55051	Iron County	Wisconsin	2019	4481	33.4635	24.1463	42.3648	2.42898	1.75269	3.07509	31.0345	22.3937	39.2897
55051	Iron County	Wisconsin	2020	4467	34.5102	24.8996	43.6928	1.59339	1.14965	2.01736	32.9168	23.75	41.6755
55051	Iron County	Wisconsin	2021	4861	45.7099	33.026	57.8064	9.36759	6.7682	11.8466	36.3423	26.2578	45.9598
55051	Iron County	Wisconsin	2022	4911	29.2507	21.099	37.0421	3.04439	2.19598	3.85532	26.2063	18.9031	33.1868
55051	Iron County	Wisconsin	2023	4910	56.8452	41.1192	71.819	18.0941	13.0885	22.8604	38.751	28.0307	48.9586
55051	Iron County	Wisconsin	2024	4910	34.6826	25.0342	43.8963	6.34129	4.5772	8.02589	28.3413	20.457	35.8704
55053	Jackson County	Wisconsin	2018	15187	44.2588	32.0468	55.8709	3.44783	2.4965	4.35243	40.811	29.5503	51.5185
55053	Jackson County	Wisconsin	2019	15254	40.2033	29.1081	50.7544	1.69128	1.22453	2.13515	38.512	27.8836	48.6192
55053	Jackson County	Wisconsin	2020	15332	55.2858	40.0056	69.8279	2.48225	1.7962	3.13517	52.8035	38.2094	66.6927
55053	Jackson County	Wisconsin	2021	15749	60.6711	43.9634	76.5417	9.52819	6.90431	12.0206	51.1429	37.0591	64.5211
55053	Jackson County	Wisconsin	2022	15544	50.3875	36.4549	63.6502	5.52807	3.99951	6.98315	44.8594	32.4553	56.6671
55053	Jackson County	Wisconsin	2023	15540	70.5249	51.18	88.8632	20.2182	14.6723	25.4754	50.3068	36.5077	63.3878
55053	Jackson County	Wisconsin	2024	15540	42.197	30.5266	53.3076	6.36516	4.60475	8.04112	35.8318	25.9218	45.2664
55055	Jefferson County	Wisconsin	2018	62836	42.9224	31.1167	54.1296	2.37949	1.72502	3.00078	40.5429	29.3917	51.1288
55055	Jefferson County	Wisconsin	2019	62804	43.7768	31.731	55.2146	1.24195	0.900207	1.56644	42.5349	30.8308	53.6481
55055	Jefferson County	Wisconsin	2020	63226	47.4754	34.3971	59.9007	1.99226	1.44344	2.51367	45.4831	32.9537	57.387
55055	Jefferson County	Wisconsin	2021	63328	59.5896	43.2321	75.1019	8.03562	5.82982	10.1274	51.554	37.4023	64.9745
55055	Jefferson County	Wisconsin	2022	63991	50.3949	36.5063	63.593	5.36061	3.88325	6.76452	45.0343	32.6231	56.8285
55055	Jefferson County	Wisconsin	2023	64130	54.6488	39.6853	68.8205	13.7274	9.9687	17.2873	40.9213	29.7166	51.5332
55055	Jefferson County	Wisconsin	2024	64130	43.8367	31.7482	55.3278	5.70798	4.13393	7.20424	38.1287	27.6143	48.1236
55057	Juneau County	Wisconsin	2018	20167	51.1092	37.0119	64.5117	3.62098	2.62221	4.57051	47.4882	34.3896	59.9411
55057	Juneau County	Wisconsin	2019	20263	54.8871	39.7422	69.2882	2.23065	1.61515	2.81592	52.6565	38.127	66.4723
55057	Juneau County	Wisconsin	2020	20460	48.1979	34.8818	60.8684	2.0597	1.49065	2.60116	46.1382	33.3912	58.2672
55057	Juneau County	Wisconsin	2021	20450	71.1077	51.5348	89.6958	10.4716	7.58924	13.209	60.6361	43.9456	76.4868
55057	Juneau County	Wisconsin	2022	20609	60.2491	43.595	76.1	6.99589	5.06207	8.83643	53.2532	38.5329	67.2636
55057	Juneau County	Wisconsin	2023	20520	72.2376	52.4341	91.0051	21.4468	15.5673	27.0187	50.7908	36.8668	63.9863
55057	Juneau County	Wisconsin	2024	20520	46.8578	33.9069	59.1834	7.34858	5.31752	9.28155	39.5093	28.5894	49.9018
55059	Kenosha County	Wisconsin	2018	122458	46.5815	33.7789	58.7303	2.05811	1.49246	2.59489	44.5234	32.2865	56.1354
55059	Kenosha County	Wisconsin	2019	123347	48.6775	35.2978	61.3746	0.975267	0.707201	1.22966	47.7023	34.5906	60.1449
55059	Kenosha County	Wisconsin	2020	124315	50.3892	36.5153	63.5668	1.78866	1.29618	2.25643	48.6005	35.2191	61.3104
55059	Kenosha County	Wisconsin	2021	124175	62.1198	45.0756	78.2795	7.27116	5.27612	9.16265	54.8487	39.7995	69.1169
55059	Kenosha County	Wisconsin	2022	124179	53.1436	38.5206	67.0283	5.18318	3.75697	6.53737	47.9604	34.7636	60.4909
55059	Kenosha County	Wisconsin	2023	124118	60.5156	43.936	76.2227	11.9946	8.70842	15.1078	48.521	35.2276	61.1148
55059	Kenosha County	Wisconsin	2024	124118	46.0337	33.3566	58.0758	5.83846	4.23063	7.36576	40.1952	29.126	50.71
55061	Kewaunee County	Wisconsin	2018	14951	31.315	22.6567	39.5567	2.05935	1.48996	2.60135	29.2556	21.1667	36.9554
55061	Kewaunee County	Wisconsin	2019	15013	31.5469	22.8291	39.843	0.964912	0.698265	1.21866	30.582	22.1309	38.6243
55061	Kewaunee County	Wisconsin	2020	15132	36.1156	26.1238	45.6298	1.66029	1.20095	2.09767	34.4553	24.9228	43.5322
55061	Kewaunee County	Wisconsin	2021	15300	42.1867	30.5508	53.2488	6.07607	4.40018	7.66933	36.1106	26.1506	45.5794
55061	Kewaunee County	Wisconsin	2022	15488	40.9978	29.6609	51.7901	4.97629	3.60022	6.28625	36.0216	26.0607	45.5039
55061	Kewaunee County	Wisconsin	2023	15494	53.6738	38.9117	67.6872	14.2007	10.295	17.9082	39.4731	28.6167	49.7789
55061	Kewaunee County	Wisconsin	2024	15494	37.0239	26.7802	46.7783	6.69395	4.84188	8.45754	30.33	21.9383	38.3208
55063	La Crosse County	Wisconsin	2018	86830	38.3844	27.8219	48.4138	2.95445	2.14145	3.72641	35.4299	25.6804	44.6874
55063	La Crosse County	Wisconsin	2019	86950	38.9363	28.2105	49.1265	1.54797	1.12155	1.9531	37.3883	27.0889	47.1734
55063	La Crosse County	Wisconsin	2020	87547	41.5066	30.0609	52.3865	1.75706	1.27254	2.21763	39.7495	28.7884	50.1688
55063	La Crosse County	Wisconsin	2021	89199	46.2427	33.5345	58.3015	6.55446	4.75319	8.26366	39.6883	28.7813	50.0378
55063	La Crosse County	Wisconsin	2022	89452	39.7581	28.7864	50.1916	4.14036	2.99778	5.22689	35.6177	25.7886	44.9647
55063	La Crosse County	Wisconsin	2023	89845	53.2564	38.6724	67.0695	13.614	9.88586	17.145	39.6424	28.7866	49.9245
55063	La Crosse County	Wisconsin	2024	89845	39.6133	28.6935	49.9914	5.85789	4.24311	7.39257	33.7554	24.4504	42.5988
55065	Lafayette County	Wisconsin	2018	11758	42.6785	30.9315	53.834	2.58948	1.87675	3.26634	40.089	29.0547	50.5677
55065	Lafayette County	Wisconsin	2019	11856	44.7747	32.4437	56.4883	1.55205	1.12461	1.95808	43.2226	31.3191	54.5303
55065	Lafayette County	Wisconsin	2020	11802	43.8778	31.7874	55.366	1.97693	1.43219	2.49454	41.9008	30.3552	52.8715
55065	Lafayette County	Wisconsin	2021	11868	56.4234	40.9307	71.1177	8.52862	6.18684	10.7497	47.8948	34.7439	60.368
55065	Lafayette County	Wisconsin	2022	12018	42.5145	30.7918	53.6574	4.93413	3.57362	6.22735	37.5804	27.2182	47.4301
55065	Lafayette County	Wisconsin	2023	11936	60.3566	43.8234	76.0185	16.1003	11.69	20.2781	44.2563	32.1334	55.7403
55065	Lafayette County	Wisconsin	2024	11936	40.0535	29.0102	50.5502	5.29131	3.83241	6.67799	34.7622	25.1777	43.8723
55067	Langlade County	Wisconsin	2018	14483	29.9077	21.6176	37.8095	2.67615	1.93435	3.38319	27.2316	19.6833	34.4263
55067	Langlade County	Wisconsin	2019	14450	46.8385	33.852	59.218	2.43899	1.76275	3.08362	44.3995	32.0893	56.1344
55067	Langlade County	Wisconsin	2020	14465	45.2081	32.6697	57.1626	2.51286	1.81592	3.17734	42.6952	30.8538	53.9852
55067	Langlade County	Wisconsin	2021	14799	60.9861	44.12	77.0427	10.042	7.2648	12.6858	50.9441	36.8552	64.3568
55067	Langlade County	Wisconsin	2022	14863	44.5982	32.2227	56.4004	5.26485	3.80392	6.65811	39.3334	28.4188	49.7423
55067	Langlade County	Wisconsin	2023	14812	69.2277	50.1611	87.3405	21.3453	15.4664	26.9301	47.8824	34.6947	60.4104
55067	Langlade County	Wisconsin	2024	14812	46.1088	33.3267	58.2926	7.83976	5.66646	9.91133	38.2691	27.6603	48.3812
55069	Lincoln County	Wisconsin	2018	21370	34.7919	25.151	43.9796	3.08062	2.22697	3.89414	31.7113	22.924	40.0855
55069	Lincoln County	Wisconsin	2019	21287	35.2787	25.4978	44.6023	1.84185	1.3312	2.32862	33.4369	24.1666	42.2737
55069	Lincoln County	Wisconsin	2020	21388	42.6502	30.8186	53.9322	2.33721	1.68884	2.95545	40.313	29.1298	50.9767
55069	Lincoln County	Wisconsin	2021	22179	52.9773	38.3292	66.9209	9.08944	6.57623	11.4818	43.8878	31.7529	55.4391
55069	Lincoln County	Wisconsin	2022	22228	41.7325	30.1484	52.782	4.33247	3.12986	5.47957	37.4001	27.0185	47.3024
55069	Lincoln County	Wisconsin	2023	22234	58.7746	42.5864	74.1531	17.9285	12.9905	22.6196	40.846	29.5959	51.5336
55069	Lincoln County	Wisconsin	2024	22234	43.6976	31.5844	55.2435	7.30245	5.27819	9.23192	36.3951	26.3063	46.0115
55071	Manitowoc County	Wisconsin	2018	58920	43.0656	31.1783	54.3712	2.65125	1.91943	3.34725	40.4144	29.2589	51.0239
55071	Manitowoc County	Wisconsin	2019	58981	46.2127	33.4637	58.3343	1.36176	0.986082	1.71895	44.8509	32.4776	56.6153
55071	Manitowoc County	Wisconsin	2020	59038	48.061	34.7826	60.6957	1.92006	1.38958	2.42482	46.141	33.3931	58.2708
55071	Manitowoc County	Wisconsin	2021	61117	54.7169	39.6523	69.025	7.35837	5.33248	9.28254	47.3585	34.3198	59.7425
55071	Manitowoc County	Wisconsin	2022	61114	50.7838	36.7597	64.1247	5.75478	4.16558	7.26656	45.029	32.5941	56.8581
55071	Manitowoc County	Wisconsin	2023	61443	57.112	41.4294	71.9868	14.1801	10.2863	17.8733	42.9319	31.1431	54.1136
55071	Manitowoc County	Wisconsin	2024	61443	43.2364	31.2896	54.6047	7.36492	5.3299	9.3014	35.8715	25.9597	45.3033
55073	Marathon County	Wisconsin	2018	98503	32.0955	23.2198	40.5449	2.55324	1.84717	3.2254	29.5422	21.3726	37.3195
55073	Marathon County	Wisconsin	2019	98850	33.0037	23.8756	41.6941	1.46142	1.05722	1.84623	31.5423	22.8184	39.8479
55073	Marathon County	Wisconsin	2020	99020	35.9662	26.0101	45.4493	1.76801	1.27859	2.23417	34.1982	24.7315	43.2151
55073	Marathon County	Wisconsin	2021	100766	44.9945	32.5784	56.8013	7.02726	5.0881	8.87125	37.9673	27.4903	47.93
55073	Marathon County	Wisconsin	2022	101407	35.7092	25.8186	45.1325	3.81452	2.75799	4.82114	31.8947	23.0606	40.3114
55073	Marathon County	Wisconsin	2023	101921	47.7957	34.6619	60.2577	13.7954	10.0046	17.3924	34.0003	24.6573	42.8653
55073	Marathon County	Wisconsin	2024	101921	34.2865	24.7957	43.326	5.49777	3.97595	6.94725	28.7887	20.8198	36.3788
55075	Marinette County	Wisconsin	2018	30614	42.9758	31.0653	54.3274	3.7314	2.69726	4.71701	39.2444	28.368	49.6104
55075	Marinette County	Wisconsin	2019	30703	47.3172	34.1993	59.8214	2.20095	1.59078	2.78258	45.1162	32.6085	57.0388
55075	Marinette County	Wisconsin	2020	30700	51.5263	37.2398	65.1453	2.75795	1.99327	3.48691	48.7683	35.2465	61.6584
55075	Marinette County	Wisconsin	2021	32025	59.5239	43.071	75.1828	9.58266	6.93394	12.1036	49.9412	36.1371	63.0792
55075	Marinette County	Wisconsin	2022	32222	49.21	35.5678	62.2138	6.73149	4.86536	8.51028	42.4785	30.7025	53.7035
55075	Marinette County	Wisconsin	2023	32328	57.8344	41.903	72.97	17.3736	12.5878	21.9204	40.4608	29.3153	51.0497
55075	Marinette County	Wisconsin	2024	32328	47.195	34.1165	59.6591	8.7737	6.34236	11.0908	38.4213	27.7741	48.5683
55077	Marquette County	Wisconsin	2018	11770	62.8004	45.4816	79.2639	4.50009	3.25907	5.67981	58.3004	42.2225	73.5841
55077	Marquette County	Wisconsin	2019	11890	54.5929	39.5346	68.9089	2.1237	1.53792	2.6806	52.4692	37.9967	66.2283
55077	Marquette County	Wisconsin	2020	11948	69.3619	50.2083	87.582	3.03482	2.19679	3.83201	66.327	48.0115	83.75
55077	Marquette County	Wisconsin	2021	12086	89.8784	65.1519	113.354	12.5238	9.07839	15.795	77.3546	56.0735	97.5591
55077	Marquette County	Wisconsin	2022	12121	61.4478	44.4733	77.5981	7.15241	5.17661	9.03227	54.2954	39.2967	68.5658
55077	Marquette County	Wisconsin	2023	12173	80.3966	58.3597	101.279	22.7803	16.5361	28.6972	57.6164	41.8236	72.5818
55077	Marquette County	Wisconsin	2024	12173	53.9489	39.0431	68.1323	8.74152	6.32628	11.0397	45.2073	32.7168	57.0926
55078	Menominee County	Wisconsin	2018	2875	53.8885	38.9633	68.1083	4.89955	3.54255	6.19242	48.9889	35.4207	61.9159
55078	Menominee County	Wisconsin	2019	2841	59.7762	43.2192	75.5512	2.93448	2.12168	3.70889	56.8417	41.0976	71.8423
55078	Menominee County	Wisconsin	2020	2844	76.9691	55.6374	97.2997	4.43737	3.20757	5.60946	72.5317	52.4298	91.6902
55078	Menominee County	Wisconsin	2021	2648	93.607	67.7394	118.223	14.6299	10.587	18.4771	78.9772	57.1524	99.7462
55078	Menominee County	Wisconsin	2022	2634	73.2748	52.9612	92.638	9.64915	6.97416	12.199	63.6257	45.987	80.439
55078	Menominee County	Wisconsin	2023	2716	133.299	96.6229	168.123	40.9156	29.658	51.6046	92.3837	66.9649	116.518
55078	Menominee County	Wisconsin	2024	2716	72.7234	52.5756	91.9219	13.1361	9.49682	16.604	59.5872	43.0788	75.3179
55079	Milwaukee County	Wisconsin	2018	675446	50.8322	36.8708	64.076	2.9275	2.12344	3.69023	47.9046	34.7473	60.3857
55079	Milwaukee County	Wisconsin	2019	675327	49.4115	35.8296	62.3007	1.0661	0.773061	1.3442	48.3454	35.0565	60.9565
55079	Milwaukee County	Wisconsin	2020	676927	55.7421	40.3916	70.3237	1.96058	1.42066	2.47345	53.7815	38.9709	67.8503
55079	Milwaukee County	Wisconsin	2021	664769	65.596	47.6143	82.6365	8.05336	5.84571	10.1455	57.5426	41.7686	72.4911
55079	Milwaukee County	Wisconsin	2022	661396	56.9145	41.2621	71.7725	5.51047	3.995	6.94903	51.404	37.2671	64.8235
55079	Milwaukee County	Wisconsin	2023	660965	64.6789	46.981	81.4346	14.0905	10.235	17.7408	50.5884	36.746	63.6938
55079	Milwaukee County	Wisconsin	2024	660965	48.3617	35.0475	61.007	7.14628	5.17888	9.01485	41.2154	29.8686	51.9922
55081	Monroe County	Wisconsin	2018	32463	43.5605	31.5506	54.9757	3.1507	2.28203	3.97635	40.4098	29.2686	50.9994
55081	Monroe County	Wisconsin	2019	32679	42.4782	30.7616	53.6172	1.61174	1.16718	2.03439	40.8665	29.5944	51.5828
55081	Monroe County	Wisconsin	2020	32962	45.6809	33.0656	57.6818	1.98796	1.43896	2.51022	43.6929	31.6266	55.1716
55081	Monroe County	Wisconsin	2021	32717	61.9246	44.8833	78.1064	9.12111	6.61104	11.5046	52.8035	38.2723	66.6018
55081	Monroe County	Wisconsin	2022	32780	48.8377	35.344	61.6775	5.64429	4.08479	7.12822	43.1934	31.2592	54.5493
55081	Monroe County	Wisconsin	2023	32746	61.6125	44.7246	77.6155	17.4574	12.6723	21.9917	44.1551	32.0523	55.6238
55081	Monroe County	Wisconsin	2024	32746	44.2652	32.0316	55.9075	6.75547	4.88846	8.53224	37.5097	27.1432	47.3752
55083	Oconto County	Wisconsin	2018	28712	34.0615	24.6354	43.0385	2.87883	2.08214	3.63754	31.1827	22.5532	39.4009
55083	Oconto County	Wisconsin	2019	28856	38.4766	27.8299	48.6152	1.69367	1.22502	2.13994	36.7829	26.6049	46.4752
55083	Oconto County	Wisconsin	2020	29234	46.1827	33.396	58.3631	2.45888	1.77808	3.10739	43.7239	31.6179	55.2557
55083	Oconto County	Wisconsin	2021	30012	46.3419	33.5499	58.508	7.06468	5.11458	8.91936	39.2772	28.4353	49.5886
55083	Oconto County	Wisconsin	2022	30285	41.1293	29.7424	51.9759	5.32648	3.85181	6.73117	35.8029	25.8906	45.2448
55083	Oconto County	Wisconsin	2023	30486	59.053	42.815	74.4658	17.3532	12.5815	21.8823	41.6999	30.2335	52.5835
55083	Oconto County	Wisconsin	2024	30486	38.1572	27.595	48.2172	6.90137	4.99102	8.7209	31.2558	22.604	39.4963
55085	Oneida County	Wisconsin	2018	27821	33.9006	24.4872	42.8811	3.5024	2.52987	4.43022	30.3982	21.9573	38.4509
55085	Oneida County	Wisconsin	2019	27913	33.3011	24.0472	42.1329	2.18098	1.57492	2.7594	31.1201	22.4723	39.3735
55085	Oneida County	Wisconsin	2020	28078	38.8234	28.0318	49.1244	2.08649	1.50652	2.6401	36.7369	26.5253	46.4843
55085	Oneida County	Wisconsin	2021	30150	43.4594	31.4196	54.9317	8.3289	6.0215	10.5275	35.1305	25.3981	44.4042
55085	Oneida County	Wisconsin	2022	30198	35.4043	25.5572	44.8066	3.66743	2.6474	4.64138	31.7369	22.9098	40.1652
55085	Oneida County	Wisconsin	2023	30380	52.1746	37.7704	65.875	16.4707	11.9235	20.7957	35.7039	25.8469	45.0793
55085	Oneida County	Wisconsin	2024	30380	35.4565	25.6112	44.8489	6.23326	4.50246	7.88445	29.2232	21.1087	36.9645
55087	Outagamie County	Wisconsin	2018	135454	34.7507	25.17	43.8568	2.49555	1.80753	3.14948	32.2551	23.3625	40.7073
55087	Outagamie County	Wisconsin	2019	136233	36.977	26.7881	46.6584	1.21962	0.88356	1.53895	35.7573	25.9046	45.1195
55087	Outagamie County	Wisconsin	2020	137338	38.0712	27.5636	48.0642	1.51185	1.09458	1.90868	36.5594	26.469	46.1555
55087	Outagamie County	Wisconsin	2021	139492	45.4534	32.955	57.3166	5.92464	4.29553	7.47094	39.5288	28.6595	49.8456
55087	Outagamie County	Wisconsin	2022	140607	36.4069	26.3606	45.96	4.15315	3.0071	5.24293	32.2537	23.3535	40.7171
55087	Outagamie County	Wisconsin	2023	141668	48.851	35.466	61.5321	12.9404	9.39479	16.2996	35.9106	26.0712	45.2325
55087	Outagamie County	Wisconsin	2024	141668	34.912	25.2722	44.0816	5.67579	4.10861	7.16652	29.2362	21.1636	36.915
55089	Ozaukee County	Wisconsin	2018	65180	34.6819	25.1227	43.7665	1.91587	1.38781	2.41771	32.7661	23.7349	41.3488
55089	Ozaukee County	Wisconsin	2019	65363	35.6453	25.8227	44.979	0.845239	0.612321	1.06656	34.8001	25.2104	43.9124
55089	Ozaukee County	Wisconsin	2020	66102	35.0225	25.3544	44.2179	1.2797	0.92643	1.61569	33.7428	24.4279	42.6022
55089	Ozaukee County	Wisconsin	2021	68153	40.8273	29.5968	51.489	5.09519	3.69364	6.42576	35.7321	25.9032	45.0633
55089	Ozaukee County	Wisconsin	2022	68894	38.549	27.9151	48.6592	3.68367	2.66752	4.64978	34.8654	25.2476	44.0094
55089	Ozaukee County	Wisconsin	2023	69389	41.64	30.2107	52.4782	8.81739	6.3972	11.1124	32.8226	23.8135	41.3658
55089	Ozaukee County	Wisconsin	2024	69389	33.7636	24.444	42.6272	4.60968	3.33729	5.81981	29.154	21.1067	36.8074
55091	Pepin County	Wisconsin	2018	5405	47.5546	34.4515	60.005	3.69563	2.67734	4.66319	43.859	31.7741	55.3418
55091	Pepin County	Wisconsin	2019	5398	46.2704	33.5086	58.4028	1.77806	1.28765	2.24428	44.4924	32.2209	56.1586
55091	Pepin County	Wisconsin	2020	5380	46.5359	33.6871	58.7577	2.04347	1.47926	2.58015	44.4924	32.2078	56.1776
55091	Pepin County	Wisconsin	2021	5416	58.7185	42.5686	74.0494	9.2871	6.73279	11.7119	49.4314	35.8358	62.3375
55091	Pepin County	Wisconsin	2022	5450	37.857	27.398	47.8087	3.43405	2.48531	4.33679	34.4229	24.9127	43.4719
55091	Pepin County	Wisconsin	2023	5461	59.0689	42.8815	74.4065	16.0107	11.6231	20.168	43.0581	31.2584	54.2385
55091	Pepin County	Wisconsin	2024	5461	49.8186	36.0617	62.9051	7.79774	5.64447	9.84606	42.0209	30.4172	53.059
55093	Pierce County	Wisconsin	2018	30893	32.5247	23.5662	41.0353	2.34951	1.70237	2.9643	30.1752	21.8638	38.071
55093	Pierce County	Wisconsin	2019	31065	26.6525	19.3031	33.6385	0.920992	0.66703	1.1624	25.7315	18.6361	32.4761
55093	Pierce County	Wisconsin	2020	31139	32.9097	23.8263	41.5484	1.47745	1.06966	1.86528	31.4323	22.7566	39.6831
55093	Pierce County	Wisconsin	2021	31160	47.7419	34.6175	60.1977	7.71325	5.59284	9.72562	40.0287	29.0246	50.4721
55093	Pierce County	Wisconsin	2022	31316	32.8948	23.8102	41.5372	2.7845	2.0155	3.51606	30.1103	21.7947	38.0211
55093	Pierce County	Wisconsin	2023	31671	45.6622	33.1566	57.5075	11.8791	8.62573	14.9606	33.7832	24.5309	42.5469
55093	Pierce County	Wisconsin	2024	31671	33.8212	24.4891	42.695	5.51162	3.99082	6.95772	28.3096	20.4982	35.7373
55095	Polk County	Wisconsin	2018	32644	41.7638	30.23	52.7362	3.50429	2.53652	4.42495	38.2595	27.6934	48.3112
55095	Polk County	Wisconsin	2019	32973	41.0212	29.6879	51.8049	1.74777	1.2649	2.20723	39.2734	28.423	49.5977
55095	Polk County	Wisconsin	2020	33115	42.4543	30.7094	53.6375	2.02952	1.46805	2.56413	40.4248	29.2413	51.0734
55095	Polk County	Wisconsin	2021	34463	58.9973	42.7488	74.4328	11.4084	8.26636	14.3931	47.589	34.4824	60.0397
55095	Polk County	Wisconsin	2022	34791	41.7101	30.1655	52.7052	3.9069	2.82554	4.93679	37.8032	27.34	47.7684
55095	Polk County	Wisconsin	2023	34957	65.5875	47.5918	82.6492	18.3092	13.2856	23.0721	47.2783	34.3062	59.5772
55095	Polk County	Wisconsin	2024	34957	40.1886	29.0784	50.7634	7.07261	5.11738	8.93364	33.116	23.961	41.8298
55097	Portage County	Wisconsin	2018	52590	28.571	20.6835	36.0729	2.23003	1.6144	2.81558	26.3409	19.0691	33.2573
55097	Portage County	Wisconsin	2019	52727	30.7195	22.239	38.7854	1.21368	0.878629	1.53235	29.5058	21.3604	37.2531
55097	Portage County	Wisconsin	2020	53123	33.0583	23.9222	41.7528	1.43587	1.03905	1.81351	31.6224	22.8831	39.9393
55097	Portage County	Wisconsin	2021	52751	46.9906	34.0475	59.2867	6.89156	4.99334	8.69488	40.099	29.0541	50.5918
55097	Portage County	Wisconsin	2022	53230	33.6469	24.3437	42.5027	3.73687	2.70363	4.7204	29.9101	21.64	37.7823
55097	Portage County	Wisconsin	2023	53480	48.3811	35.1138	60.9562	13.3363	9.67919	16.8027	35.0448	25.4346	44.1535
55097	Portage County	Wisconsin	2024	53480	30.9333	22.3807	39.0745	4.82164	3.48852	6.09061	26.1117	18.8922	32.9839
55099	Price County	Wisconsin	2018	10325	32.9193	23.7813	41.6356	3.23383	2.33616	4.09008	29.6855	21.4452	37.5456
55099	Price County	Wisconsin	2019	10313	32.5992	23.5453	41.2376	2.04997	1.48063	2.59319	30.5492	22.0647	38.6444
55099	Price County	Wisconsin	2020	10230	38.6644	27.9193	48.9198	2.13209	1.53957	2.69761	36.5323	26.3798	46.2222
55099	Price County	Wisconsin	2021	10963	48.5929	35.1362	61.4127	9.41139	6.80512	11.8943	39.1815	28.3311	49.5184
55099	Price County	Wisconsin	2022	11091	36.4679	26.3268	46.15	3.78754	2.73429	4.79312	32.6803	23.5925	41.3569
55099	Price County	Wisconsin	2023	11111	49.6123	35.9249	62.6264	15.6016	11.2973	19.6941	34.0107	24.6276	42.9323
55099	Price County	Wisconsin	2024	11111	35.0809	25.3408	44.3726	6.12117	4.42165	7.74244	28.9598	20.9192	36.6302
55101	Racine County	Wisconsin	2018	142517	47.7772	34.6381	60.2493	2.22805	1.61532	2.80968	45.5491	33.0227	57.4396
55101	Racine County	Wisconsin	2019	142805	51.6136	37.4195	65.0871	0.999258	0.724455	1.26011	50.6144	36.6951	63.827
55101	Racine County	Wisconsin	2020	142808	56.5058	40.9389	71.2958	2.00747	1.45443	2.53291	54.4983	39.4845	68.7629
55101	Racine County	Wisconsin	2021	143980	65.6519	47.6283	82.7452	7.75681	5.62731	9.77638	57.8951	42.001	72.9688
55101	Racine County	Wisconsin	2022	143452	57.6466	41.7775	72.7178	5.61999	4.07291	7.08929	52.0266	37.7046	65.6285
55101	Racine County	Wisconsin	2023	144637	63.41	46.0321	79.8761	12.7101	9.2268	16.0106	50.6999	36.8053	63.8655
55101	Racine County	Wisconsin	2024	144637	51.533	37.3347	65.0234	6.52701	4.7287	8.23567	45.006	32.606	56.7878
55103	Richland County	Wisconsin	2018	12644	48.8365	35.3757	61.6288	3.43659	2.48937	4.33678	45.3999	32.8864	57.292
55103	Richland County	Wisconsin	2019	12578	43.5111	31.5118	54.9177	1.62159	1.17439	2.04669	41.8895	30.3374	52.871
55103	Richland County	Wisconsin	2020	12606	51.0184	36.9371	64.41	2.30864	1.67145	2.91463	48.7098	35.2656	61.4954
55103	Richland County	Wisconsin	2021	12651	68.7997	49.877	86.7628	10.721	7.77233	13.5202	58.0786	42.1047	73.2426
55103	Richland County	Wisconsin	2022	12640	45.0412	32.6027	56.874	5.52229	3.99726	6.97305	39.5189	28.6054	49.9009
55103	Richland County	Wisconsin	2023	12707	69.9147	50.7467	88.0807	19.6898	14.2916	24.8058	50.2249	36.4551	63.2749
55103	Richland County	Wisconsin	2024	12707	49.1571	35.5837	62.0685	7.47806	5.4132	9.44223	41.679	30.1705	52.6263
55105	Rock County	Wisconsin	2018	117947	53.0698	38.4865	66.9072	2.53826	1.84076	3.20009	50.5315	36.6457	63.7071
55105	Rock County	Wisconsin	2019	118527	51.3051	37.2013	64.6901	1.39145	1.00894	1.75446	49.9136	36.1924	62.9356
55105	Rock County	Wisconsin	2020	118849	55.7402	40.4017	70.3048	2.49211	1.80633	3.14328	53.2481	38.5953	67.1615
55105	Rock County	Wisconsin	2021	120130	67.2821	48.8375	84.7616	9.40096	6.82379	11.8433	57.8811	42.0137	72.9183
55105	Rock County	Wisconsin	2022	120743	57.8069	41.8887	72.9273	6.01006	4.35508	7.5821	51.7968	37.5336	65.3452
55105	Rock County	Wisconsin	2023	121038	65.7822	47.7788	82.8289	16.4402	11.9409	20.7005	49.342	35.838	62.1284
55105	Rock County	Wisconsin	2024	121038	52.7539	38.2215	66.5607	7.21035	5.22408	9.09745	45.5436	32.9975	57.4633
55107	Rusk County	Wisconsin	2018	10538	45.7414	33.0795	57.8015	3.92836	2.84094	4.96411	41.813	30.2386	52.8374
55107	Rusk County	Wisconsin	2019	10551	48.6661	35.191	61.5025	2.52764	1.82776	3.19434	46.1384	33.3632	58.3082
55107	Rusk County	Wisconsin	2020	10502	46.8751	33.8815	59.26	2.30321	1.66477	2.91174	44.5718	32.2167	56.3482
55107	Rusk County	Wisconsin	2021	10601	71.355	51.6509	90.0988	13.2952	9.62385	16.7876	58.0598	42.0271	73.3111
55107	Rusk County	Wisconsin	2022	10672	41.9898	30.3461	53.0901	4.14508	2.99565	5.24087	37.8447	27.3504	47.8493
55107	Rusk County	Wisconsin	2023	10667	65.6021	47.5568	82.7335	19.2252	13.9368	24.2456	46.377	33.6199	58.4878
55107	Rusk County	Wisconsin	2024	10667	48.4978	35.063	61.2991	8.60487	6.22115	10.8762	39.893	28.8418	50.4229
55109	St. Croix County	Wisconsin	2018	64122	31.9189	23.1285	40.2692	2.30471	1.67	2.90765	29.6142	21.4585	37.3615
55109	St. Croix County	Wisconsin	2019	65041	30.5311	22.1171	38.5268	1.10588	0.801111	1.39549	29.4252	21.316	37.1313
55109	St. Croix County	Wisconsin	2020	66259	32.4437	23.488	40.9613	1.43148	1.03634	1.8073	31.0122	22.4516	39.154
55109	St. Croix County	Wisconsin	2021	68816	42.7419	30.9929	53.8918	7.17125	5.2	9.04199	35.5707	25.7929	44.8498
55109	St. Croix County	Wisconsin	2022	70052	31.4468	22.7616	39.7094	2.64463	1.91422	3.3395	28.8022	20.8474	36.3699
55109	St. Croix County	Wisconsin	2023	70629	46.5475	33.8043	58.6154	12.112	8.79614	15.2522	34.4354	25.0081	43.3632
55109	St. Croix County	Wisconsin	2024	70629	31.1786	22.5768	39.3572	5.04944	3.65637	6.37399	26.1291	18.9204	32.9832
55111	Sauk County	Wisconsin	2018	46745	42.4589	30.7604	53.5744	2.87589	2.08351	3.62878	39.583	28.6769	49.9456
55111	Sauk County	Wisconsin	2019	46965	42.1426	30.5252	53.184	1.5486	1.1217	1.95433	40.594	29.4035	51.2297
55111	Sauk County	Wisconsin	2020	47052	48.0688	34.8044	60.6821	1.92885	1.39659	2.43498	46.1399	33.4078	58.2471
55111	Sauk County	Wisconsin	2021	48076	56.8706	41.2364	71.7083	8.27287	5.99859	10.4313	48.5977	35.2378	61.277
55111	Sauk County	Wisconsin	2022	48540	45.1188	32.6628	56.9664	5.10453	3.69531	6.4449	40.0143	28.9675	50.5215
55111	Sauk County	Wisconsin	2023	48733	60.1228	43.6458	75.7352	16.7214	12.1388	21.0636	43.4014	31.507	54.6717
55111	Sauk County	Wisconsin	2024	48733	44.2269	32.0171	55.84	6.54395	4.73736	8.26228	37.6829	27.2798	47.5777
55113	Sawyer County	Wisconsin	2018	12566	37.6653	27.2172	47.6277	3.67114	2.65279	4.64214	33.9942	24.5644	42.9856
55113	Sawyer County	Wisconsin	2019	12656	39.5878	28.6011	50.0663	2.26821	1.63872	2.86859	37.3195	26.9623	47.1977
55113	Sawyer County	Wisconsin	2020	12827	48.465	35.0094	61.3008	2.50298	1.80807	3.16589	45.962	33.2014	58.1349
55113	Sawyer County	Wisconsin	2021	14145	63.265	45.7709	79.9184	13.3731	9.67517	16.8934	49.8918	36.0957	63.025
55113	Sawyer County	Wisconsin	2022	14379	34.7282	25.0798	43.9355	3.68242	2.65935	4.65872	31.0458	22.4204	39.2768
55113	Sawyer County	Wisconsin	2023	14463	57.2879	41.4968	72.2953	17.8343	12.9184	22.5063	39.4536	28.5784	49.789
55113	Sawyer County	Wisconsin	2024	14463	42.7038	30.8593	53.997	8.288	5.98921	10.4798	34.4158	24.8701	43.5172
55115	Shawano County	Wisconsin	2018	30223	47.1267	34.0945	59.533	3.81255	2.75825	4.81622	43.3142	31.3363	54.7168
55115	Shawano County	Wisconsin	2019	30323	44.6887	32.3324	56.4506	1.89857	1.37362	2.39827	42.7901	30.9588	54.0523
55115	Shawano County	Wisconsin	2020	30266	49.3275	35.6771	62.327	2.53902	1.8364	3.20814	46.7885	33.8407	59.1189
55115	Shawano County	Wisconsin	2021	30383	55.3285	40.0618	69.8453	8.00243	5.79434	10.1021	47.3261	34.2675	59.7432
55115	Shawano County	Wisconsin	2022	30558	45.5748	32.9593	57.5906	5.37228	3.88519	6.78869	40.2025	29.0741	50.8019
55115	Shawano County	Wisconsin	2023	30749	60.3197	43.7479	76.0421	17.2856	12.5367	21.7911	43.0341	31.2112	54.2509
55115	Shawano County	Wisconsin	2024	30749	41.8094	30.2389	52.8284	6.98917	5.05496	8.8312	34.8202	25.1839	43.9972
55117	Sheboygan County	Wisconsin	2018	84548	40.7873	29.535	51.4858	2.50046	1.81064	3.15634	38.2868	27.7244	48.3295
55117	Sheboygan County	Wisconsin	2019	84814	41.946	30.3787	52.9419	1.21332	0.878724	1.53138	40.7327	29.4999	51.4105
55117	Sheboygan County	Wisconsin	2020	84962	43.5852	31.5466	55.0385	1.69547	1.22717	2.141	41.8897	30.3194	52.8975
55117	Sheboygan County	Wisconsin	2021	87063	52.0728	37.7406	65.6832	6.79831	4.92719	8.5752	45.2745	32.8134	57.108
55117	Sheboygan County	Wisconsin	2022	87601	45.0154	32.5884	56.835	4.69451	3.39854	5.92714	40.3209	29.1899	50.9078
55117	Sheboygan County	Wisconsin	2023	87591	54.0871	39.2429	68.1628	12.8174	9.29966	16.153	41.2697	29.9433	52.0098
55117	Sheboygan County	Wisconsin	2024	87591	38.8856	28.1459	49.1029	5.68347	4.11376	7.17681	33.2021	24.0321	41.9261
55119	Taylor County	Wisconsin	2018	14662	31.2854	22.6206	39.5406	2.68777	1.94336	3.39698	28.5976	20.6772	36.1436
55119	Taylor County	Wisconsin	2019	14586	30.9049	22.342	39.0648	1.6248	1.17461	2.0538	29.2801	21.1674	37.011
55119	Taylor County	Wisconsin	2020	14650	31.6982	22.908	40.0785	1.70273	1.23054	2.15289	29.9955	21.6774	37.9256
55119	Taylor County	Wisconsin	2021	14400	45.1558	32.6769	57.0314	8.08872	5.85338	10.216	37.0671	26.8235	46.8154
55119	Taylor County	Wisconsin	2022	14462	35.0191	25.3019	44.2862	3.63908	2.6293	4.60209	31.3801	22.6726	39.6841
55119	Taylor County	Wisconsin	2023	14506	54.1854	39.2724	68.3471	16.2333	11.7655	20.476	37.9521	27.5068	47.8711
55119	Taylor County	Wisconsin	2024	14506	36.9294	26.6945	46.6839	6.1824	4.46897	7.81541	30.747	22.2256	38.8685
55121	Trempealeau County	Wisconsin	2018	20821	44.3677	32.1409	55.9864	3.54093	2.56512	4.4682	40.8268	29.5758	51.5182
55121	Trempealeau County	Wisconsin	2019	20956	43.8248	31.7407	55.3111	1.87216	1.35594	2.36284	41.9526	30.3848	52.9483
55121	Trempealeau County	Wisconsin	2020	20925	47.3951	34.3089	59.8427	1.98003	1.43333	2.50005	45.4151	32.8756	57.3426
55121	Trempealeau County	Wisconsin	2021	21710	53.5628	38.8285	67.5512	8.30146	6.01785	10.4695	45.2614	32.8106	57.0818
55121	Trempealeau County	Wisconsin	2022	21718	38.3594	27.7613	48.4437	3.8032	2.75244	4.80303	34.5562	25.0089	43.6406
55121	Trempealeau County	Wisconsin	2023	21334	51.3219	37.2547	64.6521	13.8724	10.07	17.4756	37.4495	27.1847	47.1765
55121	Trempealeau County	Wisconsin	2024	21334	40.1257	29.0438	50.6682	6.15416	4.45451	7.7711	33.9715	24.5893	42.8971
55123	Vernon County	Wisconsin	2018	21240	43.7376	31.6804	55.1972	3.10356	2.24799	3.91672	40.6341	29.4324	51.2805
55123	Vernon County	Wisconsin	2019	21317	40.7534	29.5112	51.4421	1.58125	1.14505	1.99597	39.1721	28.3661	49.4461
55123	Vernon County	Wisconsin	2020	21419	52.0522	37.6797	65.7236	2.26526	1.63978	2.86023	49.7869	36.0399	62.8634
55123	Vernon County	Wisconsin	2021	21391	57.8325	41.9178	72.9442	8.87554	6.43312	11.1947	48.9569	35.4847	61.7495
55123	Vernon County	Wisconsin	2022	21528	48.2643	34.9296	60.9525	5.64181	4.08306	7.12498	42.6225	30.8466	53.8275
55123	Vernon County	Wisconsin	2023	21702	68.3992	49.6423	86.1776	18.8438	13.6763	23.7417	49.5554	35.966	62.4359
55123	Vernon County	Wisconsin	2024	21702	41.6575	30.1509	52.6049	6.4677	4.6812	8.16738	35.1898	25.4697	44.4375
55125	Vilas County	Wisconsin	2018	17153	35.0776	25.3236	44.3901	3.93231	2.83885	4.97626	31.1453	22.4847	39.4138
55125	Vilas County	Wisconsin	2019	17355	37.8162	27.2906	47.8703	2.80613	2.02508	3.55218	35.0101	25.2655	44.3181
55125	Vilas County	Wisconsin	2020	17565	34.864	25.1588	44.1351	1.82417	1.31637	2.30926	33.0399	23.8424	41.8259
55125	Vilas County	Wisconsin	2021	18506	47.5862	34.3841	60.1755	9.72692	7.02833	12.3003	37.8593	27.3558	47.8753
55125	Vilas County	Wisconsin	2022	18879	31.1342	22.4619	39.4211	3.3978	2.45136	4.30218	27.7364	20.0106	35.1189
55125	Vilas County	Wisconsin	2023	19095	55.3435	40.0422	69.9084	18.2617	13.2127	23.0677	37.0818	26.8295	46.8407
55125	Vilas County	Wisconsin	2024	19095	38.1011	27.5073	48.2146	7.04281	5.08461	8.91225	31.0583	22.4227	39.3024
55127	Walworth County	Wisconsin	2018	76412	45.1827	32.7552	56.9802	2.18162	1.58156	2.75125	43.001	31.1736	54.2289
55127	Walworth County	Wisconsin	2019	76845	46.5274	33.7292	58.6772	1.29981	0.942271	1.63923	45.2276	32.787	57.038
55127	Walworth County	Wisconsin	2020	77288	51.7023	37.4631	65.229	2.31116	1.67464	2.91582	49.3912	35.7884	62.3132
55127	Walworth County	Wisconsin	2021	79850	57.2476	41.5382	72.1426	7.73683	5.61376	9.74984	49.5107	35.9245	62.3928
55127	Walworth County	Wisconsin	2022	79441	47.3979	34.3426	59.8005	4.98434	3.61145	6.2886	42.4135	30.7311	53.5119
55127	Walworth County	Wisconsin	2023	79957	54.5654	39.6192	68.7235	12.898	9.36504	16.2446	41.6674	30.2541	52.4789
55127	Walworth County	Wisconsin	2024	79957	40.0106	28.9817	50.4923	5.1775	3.75032	6.53387	34.8331	25.2313	43.9585
55129	Washburn County	Wisconsin	2018	12094	40.0602	28.9646	50.6317	3.69552	2.67195	4.67073	36.3647	26.2926	45.961
55129	Washburn County	Wisconsin	2019	11992	42.807	30.9444	54.1122	2.20068	1.59083	2.78187	40.6063	29.3535	51.3303
55129	Washburn County	Wisconsin	2020	12086	49.4153	35.7133	62.4775	2.46659	1.78265	3.1186	46.9487	33.9307	59.3589
55129	Washburn County	Wisconsin	2021	12927	69.3838	50.2325	87.5975	14.8449	10.7474	18.7418	54.5388	39.4851	68.8557
55129	Washburn County	Wisconsin	2022	13194	44.3779	32.0669	56.1171	4.44449	3.21153	5.62017	39.9335	28.8554	50.4969
55129	Washburn County	Wisconsin	2023	13231	57.984	42.0293	73.133	17.4052	12.616	21.9525	40.5788	29.4133	51.1805
55129	Washburn County	Wisconsin	2024	13231	45.5424	32.9265	57.5633	8.64121	6.24747	10.922	36.9012	26.679	46.6412
55131	Washington County	Wisconsin	2018	99875	34.3822	24.9085	43.384	1.95036	1.41295	2.46099	32.4318	23.4956	40.923
55131	Washington County	Wisconsin	2019	100574	38.6428	27.9946	48.7607	1.09762	0.795169	1.38502	37.5451	27.1994	47.3757
55131	Washington County	Wisconsin	2020	101427	38.6097	27.9551	48.7415	1.52062	1.101	1.91965	37.0891	26.8541	46.8218
55131	Washington County	Wisconsin	2021	102441	48.222	34.9635	60.8061	6.25179	4.53287	7.88326	41.9702	30.4306	52.9228
55131	Washington County	Wisconsin	2022	103556	42.8696	31.0432	54.114	4.37102	3.16518	5.5175	38.4986	27.878	48.5965
55131	Washington County	Wisconsin	2023	104076	50.0957	36.3538	63.1229	11.7125	8.49958	14.7582	38.3833	27.8542	48.3647
55131	Washington County	Wisconsin	2024	104076	37.3086	27.0093	47.1043	4.98775	3.61086	6.29734	32.3208	23.3985	40.807
55133	Waukesha County	Wisconsin	2018	296464	39.0794	28.3325	49.2806	2.08972	1.51505	2.63522	36.9897	26.8175	46.6454
55133	Waukesha County	Wisconsin	2019	298235	37.2547	27.0068	46.9837	0.924769	0.670386	1.16627	36.33	26.3364	45.8174
55133	Waukesha County	Wisconsin	2020	300693	41.1891	29.8386	51.9749	1.57868	1.14364	1.99207	39.6105	28.695	49.9828
55133	Waukesha County	Wisconsin	2021	303706	48.5659	35.2334	61.2101	6.1019	4.42678	7.69054	42.464	30.8066	53.5195
55133	Waukesha County	Wisconsin	2022	306683	41.1017	29.7805	51.8572	4.24473	3.07554	5.35549	36.857	26.7049	46.5017
55133	Waukesha County	Wisconsin	2023	308987	46.7927	33.9742	58.9359	10.76	7.81242	13.5524	36.0327	26.1618	45.3835
55133	Waukesha County	Wisconsin	2024	308987	35.5908	25.7776	44.9184	4.82639	3.49564	6.09128	30.7644	22.282	38.8271
55135	Waupaca County	Wisconsin	2018	38071	50.2016	36.3387	63.3891	3.79515	2.74713	4.79209	46.4065	33.5915	58.597
55135	Waupaca County	Wisconsin	2019	38057	52.0233	37.6591	65.6866	2.05105	1.48473	2.58973	49.9722	36.1744	63.0968
55135	Waupaca County	Wisconsin	2020	37835	58.3625	42.2284	73.7189	2.62229	1.89737	3.31228	55.7402	40.3311	70.4067
55135	Waupaca County	Wisconsin	2021	38724	66.7137	48.3326	84.1785	9.31702	6.74998	11.7561	57.3966	41.5826	72.4224
55135	Waupaca County	Wisconsin	2022	38952	50.7521	36.72	64.1089	5.85026	4.23277	7.38992	44.9018	32.4872	56.7189
55135	Waupaca County	Wisconsin	2023	38968	68.6933	49.8472	86.5604	18.8278	13.6624	23.725	49.8655	36.1848	62.8355
55135	Waupaca County	Wisconsin	2024	38968	48.0422	34.7565	60.6899	7.75964	5.61377	9.80248	40.2825	29.1427	50.8875
55137	Waushara County	Wisconsin	2018	18727	50.9484	36.8861	64.322	3.82034	2.76589	4.82315	47.128	34.1202	59.4988
55137	Waushara County	Wisconsin	2019	18864	52.8684	38.2751	66.7476	2.17058	1.57144	2.74041	50.6978	36.7037	64.0072
55137	Waushara County	Wisconsin	2020	18884	56.3019	40.7434	71.1076	2.6396	1.91017	3.33374	53.6623	38.8332	67.7739
55137	Waushara County	Wisconsin	2021	19281	65.593	47.5326	82.7474	9.38885	6.80372	11.8443	56.2041	40.7288	70.9031
55137	Waushara County	Wisconsin	2022	19451	51.1528	37.0145	64.6085	6.06002	4.38507	7.6541	45.0928	32.6295	56.9544
55137	Waushara County	Wisconsin	2023	19486	71.2494	51.7103	89.7695	20.1351	14.6133	25.3689	51.1143	37.097	64.4006
55137	Waushara County	Wisconsin	2024	19486	48.78	35.2952	61.6149	7.99097	5.78193	10.0935	40.7891	29.5133	51.5214
55139	Winnebago County	Wisconsin	2018	126657	39.8433	28.8641	50.2762	2.75644	1.99687	3.4782	37.0869	26.8672	46.798
55139	Winnebago County	Wisconsin	2019	127511	38.792	28.1037	48.9476	1.30006	0.941857	1.64041	37.4919	27.1619	47.3072
55139	Winnebago County	Wisconsin	2020	127672	42.7984	30.9883	54.0288	1.76658	1.2791	2.23013	41.0319	29.7093	51.7987
55139	Winnebago County	Wisconsin	2021	128182	50.1913	36.3945	63.2847	6.50568	4.71737	8.20281	43.6857	31.6772	55.0819
55139	Winnebago County	Wisconsin	2022	128224	41.6755	30.1769	52.6089	4.52937	3.27968	5.71763	37.1461	26.8972	46.8913
55139	Winnebago County	Wisconsin	2023	129011	54.4684	39.5457	68.6058	13.9695	10.1422	17.5953	40.499	29.4035	51.0106
55139	Winnebago County	Wisconsin	2024	129011	40.8576	29.5807	51.5821	6.41888	4.64723	8.10375	34.4387	24.9334	43.4784
55141	Wood County	Wisconsin	2018	53675	47.563	34.4352	60.0479	3.70149	2.67985	4.67309	43.8615	31.7554	55.3748
55141	Wood County	Wisconsin	2019	53658	46.8131	33.8916	59.1022	1.93692	1.40228	2.44539	44.8762	32.4893	56.6568
55141	Wood County	Wisconsin	2020	53343	48.8612	35.3584	61.7109	2.26987	1.64259	2.86681	46.5913	33.7158	58.8441
55141	Wood County	Wisconsin	2021	54581	63.9184	46.3185	80.6356	9.7783	7.08584	12.3357	54.1401	39.2326	68.2999
55141	Wood County	Wisconsin	2022	54682	50.205	36.3256	63.4157	5.52734	3.99928	6.98178	44.6776	32.3263	56.434
55141	Wood County	Wisconsin	2023	54885	66.1879	48.0449	83.3808	18.9045	13.7225	23.8151	47.2834	34.3224	59.5656
55141	Wood County	Wisconsin	2024	54885	47.0855	34.0708	59.4722	7.50635	5.43154	9.48103	39.5792	28.6392	49.9912
56001	Albany County	Wyoming	2018	29616	12.6651	9.14202	16.0292	3.02792	2.18565	3.83222	9.63713	6.95637	12.197
56001	Albany County	Wyoming	2019	29807	6.38959	4.60156	8.10231	0.0684637	0.0493052	0.0868153	6.32113	4.55226	8.0155
56001	Albany County	Wyoming	2020	30043	22.5821	16.3306	28.5366	8.66733	6.26792	10.9528	13.9147	10.0627	17.5838
56001	Albany County	Wyoming	2021	28970	21.027	15.1844	26.603	6.22474	4.4951	7.87542	14.8023	10.6893	18.7276
56001	Albany County	Wyoming	2022	29163	9.23038	6.64905	11.7022	0.5874	0.42313	0.744699	8.64298	6.22592	10.9575
56001	Albany County	Wyoming	2023	29324	9.06301	6.52959	11.4884	0.98465	0.709407	1.24815	8.07836	5.82018	10.2402
56001	Albany County	Wyoming	2024	29324	9.98895	7.19818	12.6599	1.39922	1.0083	1.77337	8.58972	6.18988	10.8866
56003	Big Horn County	Wyoming	2018	8328	36.0482	26.0351	45.6025	6.8893	4.97567	8.71526	29.1589	21.0595	36.8872
56003	Big Horn County	Wyoming	2019	8327	31.7199	22.8659	40.1897	0.484966	0.349598	0.614462	31.2349	22.5163	39.5753
56003	Big Horn County	Wyoming	2020	8205	41.3171	29.8402	52.2683	8.74867	6.3185	11.0675	32.5685	23.5217	41.2008
56003	Big Horn County	Wyoming	2021	8273	78.9074	57.1475	99.5921	29.5241	21.3824	37.2636	49.3833	35.7651	62.3286
56003	Big Horn County	Wyoming	2022	8475	31.8025	22.9488	40.2606	4.02692	2.90584	5.0979	27.7756	20.0429	35.1627
56003	Big Horn County	Wyoming	2023	8605	29.1712	21.0495	36.9302	3.55678	2.56652	4.50282	25.6144	18.483	32.4274
56003	Big Horn County	Wyoming	2024	8605	37.9654	27.4304	48.0125	9.92876	7.17362	12.5563	28.0367	20.2568	35.4562
56005	Campbell County	Wyoming	2018	32085	18.6498	13.4651	23.5991	3.298	2.38114	4.17323	15.3518	11.0839	19.4259
56005	Campbell County	Wyoming	2019	32243	13.1276	9.46435	16.6313	0.230748	0.166358	0.292335	12.8968	9.29799	16.339
56005	Campbell County	Wyoming	2020	32624	24.8188	17.9212	31.4022	5.13497	3.70787	6.49707	19.6838	14.2133	24.9051
56005	Campbell County	Wyoming	2021	32394	40.2646	29.1385	50.8521	14.0724	10.1839	17.7728	26.1921	18.9546	33.0793
56005	Campbell County	Wyoming	2022	33122	21.8506	15.7692	27.6593	3.00576	2.16921	3.80481	18.8448	13.6	23.8545
56005	Campbell County	Wyoming	2023	33455	21.5388	15.5492	27.2573	3.81761	2.75599	4.83119	17.7212	12.7932	22.4261
56005	Campbell County	Wyoming	2024	33455	27.1195	19.592	34.2994	7.82248	5.65121	9.8935	19.297	13.9407	24.4059
56007	Carbon County	Wyoming	2018	10967	19.2555	13.8912	24.3819	4.00976	2.8927	5.07727	15.2458	10.9985	19.3046
56007	Carbon County	Wyoming	2019	10853	11.1848	8.05359	14.1849	0.111928	0.0805932	0.14195	11.0729	7.973	14.0429
56007	Carbon County	Wyoming	2020	10847	32.4326	23.4019	41.0604	7.91265	5.70942	10.0176	24.5199	17.6925	31.0428
56007	Carbon County	Wyoming	2021	10801	39.2982	28.3862	49.7084	12.9486	9.35315	16.3788	26.3496	19.033	33.3297
56007	Carbon County	Wyoming	2022	10772	19.3182	13.9164	24.4906	1.62627	1.17152	2.06169	17.692	12.7448	22.4289
56007	Carbon County	Wyoming	2023	10659	15.7597	11.3526	19.9797	1.31677	0.948543	1.66936	14.4429	10.404	18.3103
56007	Carbon County	Wyoming	2024	10659	19.6337	14.1513	24.8794	3.19039	2.29952	4.04279	16.4433	11.8518	20.8366
56009	Converse County	Wyoming	2018	9744	26.8401	19.3821	33.9577	4.7838	3.45454	6.05239	22.0563	15.9276	27.9053
56009	Converse County	Wyoming	2019	9906	18.3422	13.2243	23.2371	0.236331	0.170389	0.2994	18.1059	13.0539	22.9377
56009	Converse County	Wyoming	2020	9922	33.5026	24.1954	42.3841	6.89092	4.97657	8.71769	26.6117	19.2188	33.6664
56009	Converse County	Wyoming	2021	9831	51.8171	37.4986	65.4425	17.1873	12.438	21.7067	34.6298	25.0606	43.7358
56009	Converse County	Wyoming	2022	9958	23.4635	16.9241	29.7142	2.23279	1.6105	2.8276	21.2307	15.3136	26.8866
56009	Converse County	Wyoming	2023	9988	25.3172	18.2678	32.0521	2.81093	2.02824	3.5587	22.5063	16.2395	28.4934
56009	Converse County	Wyoming	2024	9988	36.6859	26.4921	46.4144	8.05931	5.8199	10.1965	28.6266	20.6722	36.2179
56011	Crook County	Wyoming	2018	5351	23.392	16.887	29.6026	4.12705	2.97938	5.22279	19.2649	13.9076	24.3798
56011	Crook County	Wyoming	2019	5403	15.9237	11.4789	20.1756	0.344782	0.248544	0.436846	15.5789	11.2304	19.7388
56011	Crook County	Wyoming	2020	5428	36.0178	26.0005	45.5825	7.03281	5.07683	8.9004	28.985	20.9237	36.6821
56011	Crook County	Wyoming	2021	5219	50.7276	36.6959	64.0874	16.9225	12.2415	21.3792	33.8052	24.4543	42.7082
56011	Crook County	Wyoming	2022	5339	29.9118	21.5817	37.871	4.49094	3.24026	5.68593	25.4209	18.3414	32.1851
56011	Crook County	Wyoming	2023	5401	20.4429	14.7619	25.8648	4.44679	3.21105	5.62619	15.9961	11.5509	20.2386
56011	Crook County	Wyoming	2024	5401	31.3783	22.6678	39.687	8.5948	6.20893	10.8706	22.7835	16.4589	28.8163
56013	Fremont County	Wyoming	2018	27689	36.9329	26.6697	46.7281	8.28808	5.98492	10.4862	28.6449	20.6848	36.2419
56013	Fremont County	Wyoming	2019	27534	22.7756	16.4115	28.8669	0.142488	0.102673	0.180597	22.6331	16.3088	28.6863
56013	Fremont County	Wyoming	2020	27656	47.8562	34.5507	60.5583	9.89851	7.14642	12.5258	37.9577	27.4043	48.0325
56013	Fremont County	Wyoming	2021	27734	65.3037	47.2136	82.5406	23.2197	16.7875	29.3485	42.0841	30.4261	53.1921
56013	Fremont County	Wyoming	2022	28007	29.579	21.3218	37.4783	2.79322	2.01347	3.53918	26.7857	19.3083	33.9392
56013	Fremont County	Wyoming	2023	28323	29.1668	21.0293	36.9494	2.38304	1.71817	3.01891	26.7837	19.3111	33.9305
56013	Fremont County	Wyoming	2024	28323	41.8297	30.1969	52.9363	9.94175	7.17696	12.5815	31.8879	23.0199	40.3548
56015	Goshen County	Wyoming	2018	9834	39.1054	28.255	49.4527	7.12468	5.14783	9.00988	31.9807	23.1072	40.4428
56015	Goshen County	Wyoming	2019	9768	25.1093	18.111	31.7988	0.31498	0.227191	0.398895	24.7943	17.8838	31.3999
56015	Goshen County	Wyoming	2020	9831	51.0546	36.905	64.5401	11.7122	8.46621	14.8059	39.3424	28.4388	49.7343
56015	Goshen County	Wyoming	2021	9361	60.1965	43.562	76.0261	18.3204	13.2578	23.1381	41.876	30.3042	52.888
56015	Goshen County	Wyoming	2022	9335	30.2144	21.8004	38.2536	2.88548	2.08194	3.65322	27.3289	19.7184	34.6003
56015	Goshen County	Wyoming	2023	9402	33.8363	24.4306	42.8145	5.03855	3.63795	6.37549	28.7977	20.7927	36.439
56015	Goshen County	Wyoming	2024	9402	42.7791	30.9099	54.0979	9.17302	6.62792	11.6001	33.6061	24.2819	42.4978
56017	Hot Springs County	Wyoming	2018	3359	43.3277	31.2899	54.8153	8.80915	6.36169	11.1447	34.5186	24.9282	43.6705
56017	Hot Springs County	Wyoming	2019	3266	27.0634	19.5055	34.2953	0.288689	0.208068	0.365833	26.7747	19.2974	33.9294
56017	Hot Springs County	Wyoming	2020	3255	66.893	48.2981	84.643	14.212	10.2613	17.9831	52.681	38.0367	66.6599
56017	Hot Springs County	Wyoming	2021	3401	82.8999	59.9565	104.751	29.0236	20.9911	36.6737	53.8763	38.9654	68.0769
56017	Hot Springs County	Wyoming	2022	3385	40.7791	29.4082	51.651	4.60301	3.31949	5.83019	36.1761	26.0887	45.8208
56017	Hot Springs County	Wyoming	2023	3424	45.2549	32.6399	57.3143	4.31379	3.1113	5.46331	40.9412	29.5286	51.851
56017	Hot Springs County	Wyoming	2024	3424	57.788	41.7327	73.1094	15.7064	11.3426	19.8706	42.0816	30.39	53.2388
56019	Johnson County	Wyoming	2018	6227	27.5315	19.8689	34.8506	5.19201	3.74697	6.57227	22.3395	16.122	28.2783
56019	Johnson County	Wyoming	2019	6240	13.2892	9.57358	16.8466	0.251952	0.181508	0.319399	13.0372	9.39208	16.5272
56019	Johnson County	Wyoming	2020	6368	29.0898	20.9906	36.8275	6.23539	4.49932	7.89395	22.8544	16.4912	28.9335
56019	Johnson County	Wyoming	2021	6416	48.0806	34.7717	60.7567	17.4208	12.5987	22.0137	30.6598	22.173	38.743
56019	Johnson County	Wyoming	2022	6496	22.2554	16.0454	28.1949	2.94852	2.12579	3.73543	19.3068	13.9196	24.4595
56019	Johnson County	Wyoming	2023	6564	23.2509	16.7693	29.4472	3.32835	2.40051	4.21533	19.9226	14.3688	25.2318
56019	Johnson County	Wyoming	2024	6564	26.4536	19.0976	33.4765	7.72357	5.57588	9.77402	18.73	13.5218	23.7024
56021	Laramie County	Wyoming	2018	71844	25.5363	18.4345	32.3172	4.47215	3.2284	5.65966	21.0642	15.2061	26.6575
56021	Laramie County	Wyoming	2019	72418	17.9218	12.9201	22.7061	0.190232	0.137141	0.241015	17.7316	12.783	22.4651
56021	Laramie County	Wyoming	2020	73457	37.9212	27.4204	47.9245	12.3192	8.90791	15.5689	25.6019	18.5125	32.3556
56021	Laramie County	Wyoming	2021	73840	48.8598	35.3279	61.752	14.6321	10.5797	18.4929	34.2277	24.7482	43.2591
56021	Laramie County	Wyoming	2022	74272	23.9188	17.2518	30.2919	1.8784	1.35483	2.3789	22.0404	15.897	27.913
56021	Laramie County	Wyoming	2023	74640	24.9746	18.0201	31.6192	3.33812	2.40857	4.22623	21.6365	15.6115	27.393
56021	Laramie County	Wyoming	2024	74640	26.9681	19.462	34.1379	4.94859	3.57123	6.26424	22.0195	15.8907	27.8737
56023	Lincoln County	Wyoming	2018	13606	22.3519	16.138	28.2837	5.90291	4.26188	7.46944	16.449	11.8761	20.8143
56023	Lincoln County	Wyoming	2019	13888	11.086	7.98399	14.0572	0.132083	0.0951246	0.167483	10.9539	7.88886	13.8897
56023	Lincoln County	Wyoming	2020	14254	26.4991	19.1306	33.5339	7.45125	5.37931	9.42937	19.0478	13.7513	24.1045
56023	Lincoln County	Wyoming	2021	14286	34.1106	24.6618	43.1136	13.3396	9.64446	16.8604	20.771	15.0173	26.2532
56023	Lincoln County	Wyoming	2022	14708	13.9702	10.0668	17.7061	1.28307	0.924572	1.62619	12.6871	9.14228	16.08
56023	Lincoln County	Wyoming	2023	14941	12.5894	9.06777	15.9621	0.857982	0.617977	1.08783	11.7314	8.44979	14.8743
56023	Lincoln County	Wyoming	2024	14941	16.357	11.7976	20.7154	3.36691	2.42842	4.26404	12.9901	9.36921	16.4513
56025	Natrona County	Wyoming	2018	56712	27.0955	19.5633	34.2854	5.25334	3.79299	6.64735	21.8421	15.7703	27.6381
56025	Natrona County	Wyoming	2019	57366	18.2536	13.1582	23.128	0.166157	0.119775	0.210527	18.0874	13.0385	22.9175
56025	Natrona County	Wyoming	2020	58148	31.1173	22.4628	39.3809	6.07861	4.38799	7.69286	25.0387	18.0748	31.688
56025	Natrona County	Wyoming	2021	57281	49.0181	35.4503	61.9406	16.0806	11.6296	20.3198	32.9376	23.8207	41.6208
56025	Natrona County	Wyoming	2022	57708	22.6828	16.3555	28.7335	2.02617	1.46098	2.56667	20.6566	14.8945	26.1668
56025	Natrona County	Wyoming	2023	58161	24.7472	17.8485	31.3421	2.52873	1.8238	3.20262	22.2185	16.0247	28.1395
56025	Natrona County	Wyoming	2024	58161	30.1609	21.7689	38.1756	6.7587	4.87815	8.55469	23.4022	16.8908	29.6209
56027	Niobrara County	Wyoming	2018	1870	28.3388	20.4602	35.8599	4.76782	3.4423	6.03319	23.571	17.0179	29.8267
56027	Niobrara County	Wyoming	2019	1838	16.4405	11.8527	20.8288	0.279058	0.201185	0.353544	16.1615	11.6515	20.4752
56027	Niobrara County	Wyoming	2020	1765	52.0619	37.5951	65.8687	10.978	7.92746	13.8894	41.0839	29.6676	51.9793
56027	Niobrara County	Wyoming	2021	1904	44.2669	32.0234	55.9233	14.4771	10.473	18.2893	29.7898	21.5504	37.6341
56027	Niobrara County	Wyoming	2022	1821	31.9241	23.027	40.4283	3.58166	2.58347	4.53578	28.3424	20.4435	35.8926
56027	Niobrara County	Wyoming	2023	1801	18.0852	13.0527	22.8918	2.87057	2.07177	3.63348	15.2147	10.9809	19.2583
56027	Niobrara County	Wyoming	2024	1801	19.3013	13.9401	24.4169	4.61616	3.33395	5.83961	14.6852	10.6061	18.5773
56029	Park County	Wyoming	2018	21769	22.6029	16.3103	28.6141	4.58611	3.30936	5.80579	18.0168	13.001	22.8083
56029	Park County	Wyoming	2019	21715	16.409	11.8202	20.8031	0.513213	0.369691	0.650644	15.8958	11.4505	20.1525
56029	Park County	Wyoming	2020	21920	28.1021	20.2785	35.5761	6.66516	4.80958	8.43781	21.4369	15.4689	27.1383
56029	Park County	Wyoming	2021	22478	54.4713	39.3932	68.8326	21.4109	15.4842	27.0559	33.0604	23.909	41.7767
56029	Park County	Wyoming	2022	22782	20.7739	14.9765	26.3192	3.01275	2.17197	3.81696	17.7611	12.8045	22.5022
56029	Park County	Wyoming	2023	22891	18.5989	13.4059	23.5674	2.52629	1.82092	3.20116	16.0726	11.585	20.3662
56029	Park County	Wyoming	2024	22891	25.7649	18.5923	32.617	7.1212	5.13873	9.01504	18.6437	13.4535	23.6019
56031	Platte County	Wyoming	2018	6435	46.3707	33.5032	58.6421	9.20674	6.65195	11.6432	37.1639	26.8513	46.9989
56031	Platte County	Wyoming	2019	6276	21.4946	15.5004	27.2259	0.255588	0.184312	0.323737	21.239	15.3161	26.9022
56031	Platte County	Wyoming	2020	6399	40.7092	29.4172	51.476	9.57728	6.92072	12.1103	31.132	22.4965	39.3657
56031	Platte County	Wyoming	2021	6511	82.1531	59.4449	103.766	25.1576	18.2037	31.776	56.9955	41.2412	71.9897
56031	Platte County	Wyoming	2022	6485	33.99	24.5211	43.0389	2.99264	2.15895	3.78934	30.9974	22.3621	39.2495
56031	Platte County	Wyoming	2023	6418	35.7067	25.7686	45.1995	4.45139	3.21244	5.6348	31.2554	22.5561	39.5647
56031	Platte County	Wyoming	2024	6418	43.8033	31.6401	55.4072	9.46625	6.83768	11.9739	34.337	24.8024	43.4333
56033	Sheridan County	Wyoming	2018	22268	35.5711	25.6998	44.9854	5.86629	4.23835	7.41888	29.7048	21.4615	37.5665
56033	Sheridan County	Wyoming	2019	22564	21.2365	15.317	26.895	0.309948	0.223553	0.392535	20.9265	15.0934	26.5025
56033	Sheridan County	Wyoming	2020	23005	33.7714	24.388	42.7263	6.53397	4.7185	8.26653	27.2374	19.6695	34.4598
56033	Sheridan County	Wyoming	2021	23610	51.9689	37.6228	65.6136	18.0176	13.0438	22.7483	33.9513	24.579	42.8653
56033	Sheridan County	Wyoming	2022	24040	31.5462	22.77	39.9271	4.42331	3.19273	5.59845	27.1229	19.5772	34.3286
56033	Sheridan County	Wyoming	2023	24409	31.5174	22.7576	39.8785	4.63698	3.34819	5.86709	26.8804	19.4094	34.0114
56033	Sheridan County	Wyoming	2024	24409	36.6064	26.4678	46.2658	12.7388	9.21061	16.1002	23.8677	17.2572	30.1657
56035	Sublette County	Wyoming	2018	7241	20.139	14.5363	25.4892	6.93969	5.00908	8.78333	13.1993	9.52726	16.7059
56035	Sublette County	Wyoming	2019	7300	6.00687	4.32125	7.62385	0.0732083	0.052665	0.0929152	5.93366	4.26858	7.53093
56035	Sublette County	Wyoming	2020	7396	14.5956	10.5217	18.4926	4.04956	2.91926	5.1308	10.546	7.60243	13.3618
56035	Sublette County	Wyoming	2021	6554	27.9534	20.1817	35.3725	11.3348	8.18351	14.3432	16.6185	11.9982	21.0292
56035	Sublette County	Wyoming	2022	6554	8.43907	6.07387	10.7065	0.920726	0.662676	1.16811	7.51834	5.41119	9.53838
56035	Sublette County	Wyoming	2023	6692	9.41254	6.77382	11.9425	0.751426	0.540771	0.9534	8.66111	6.23305	10.9891
56035	Sublette County	Wyoming	2024	6692	14.229	10.2537	18.0337	3.40751	2.45552	4.31862	10.8215	7.79822	13.715
56037	Sweetwater County	Wyoming	2018	30150	24.91	17.9845	31.5212	5.68647	4.10552	7.19568	19.2235	13.879	24.3255
56037	Sweetwater County	Wyoming	2019	29831	14.5587	10.4904	18.4527	0.0686079	0.0494362	0.0869585	14.49	10.441	18.3657
56037	Sweetwater County	Wyoming	2020	30196	30.7039	22.1629	38.8598	6.80079	4.90899	8.60729	23.9031	17.2539	30.2525
56037	Sweetwater County	Wyoming	2021	29572	41.8594	30.2528	52.9239	13.3914	9.6783	16.9311	28.4679	20.5745	35.9928
56037	Sweetwater County	Wyoming	2022	29567	20.3972	14.704	25.8433	1.76692	1.27375	2.23869	18.6303	13.4303	23.6046
56037	Sweetwater County	Wyoming	2023	29589	20.3095	14.6393	25.7342	1.24713	0.89895	1.58025	19.0623	13.7404	24.154
56037	Sweetwater County	Wyoming	2024	29589	21.7139	15.6581	27.5045	3.45681	2.49273	4.37865	18.2571	13.1654	23.1259
56039	Teton County	Wyoming	2018	18187	7.40263	5.34006	9.37387	2.06472	1.48944	2.61454	5.33791	3.85062	6.75934
56039	Teton County	Wyoming	2019	18521	4.17321	3.00308	5.29523	0.0425932	0.0306505	0.0540449	4.13062	2.97243	5.24118
56039	Teton County	Wyoming	2020	18626	8.15028	5.87949	10.3205	2.42392	1.74858	3.06934	5.72635	4.13091	7.25112
56039	Teton County	Wyoming	2021	18752	10.8855	7.86657	13.7637	4.63727	3.35121	5.86341	6.2482	4.51537	7.90027
56039	Teton County	Wyoming	2022	18578	5.40862	3.89493	6.85863	0.628135	0.452342	0.796534	4.78048	3.44259	6.0621
56039	Teton County	Wyoming	2023	18601	2.44192	1.75768	3.0978	0.183905	0.132373	0.2333	2.25802	1.6253	2.8645
56039	Teton County	Wyoming	2024	18601	7.57145	5.46009	9.59021	2.07799	1.49853	2.63204	5.49346	3.96156	6.95817
56041	Uinta County	Wyoming	2018	13718	24.8982	17.985	31.4934	6.57923	4.75244	8.32197	18.319	13.2325	23.1714
56041	Uinta County	Wyoming	2019	13733	17.2988	12.4651	21.9253	0.0980503	0.0706526	0.124274	17.2007	12.3944	21.8011
56041	Uinta County	Wyoming	2020	13882	33.2339	23.9992	42.0471	7.91747	5.71744	10.0171	25.3164	18.2817	32.03
56041	Uinta County	Wyoming	2021	14172	40.0687	28.9683	50.646	13.6256	9.85082	17.2225	26.4432	19.1175	33.4236
56041	Uinta County	Wyoming	2022	14354	22.6904	16.3557	28.7508	1.57543	1.1356	1.99621	21.1149	15.2201	26.7546
56041	Uinta County	Wyoming	2023	14454	16.5104	11.8997	20.9223	0.86769	0.625375	1.09955	15.6428	11.2743	19.8228
56041	Uinta County	Wyoming	2024	14454	26.5768	19.1718	33.6539	4.05301	2.92374	5.13228	22.5238	16.2481	28.5216
56043	Washakie County	Wyoming	2018	5672	33.7967	24.3979	42.7703	7.16903	5.17534	9.07254	26.6277	19.2226	33.6978
56043	Washakie County	Wyoming	2019	5601	16.9943	12.2427	21.5436	0.292753	0.2109	0.371124	16.7015	12.0318	21.1725
56043	Washakie County	Wyoming	2020	5650	34.9109	25.1988	44.1854	7.83731	5.65699	9.9194	27.0736	19.5418	34.266
56043	Washakie County	Wyoming	2021	5687	65.2179	47.1706	82.4045	24.9788	18.0666	31.5613	40.2391	29.104	50.8431
56043	Washakie County	Wyoming	2022	5731	22.855	16.4797	28.9518	2.99032	2.15617	3.788	19.8647	14.3235	25.1638
56043	Washakie County	Wyoming	2023	5733	25.7654	18.577	32.6401	3.20476	2.31065	4.05985	22.5606	16.2664	28.5802
56043	Washakie County	Wyoming	2024	5733	31.1572	22.4739	39.457	8.14628	5.87597	10.3163	23.0109	16.5979	29.1407
56045	Weston County	Wyoming	2018	5208	31.7912	22.9588	40.2198	4.90177	3.53994	6.20134	26.8894	19.4189	34.0184
56045	Weston County	Wyoming	2019	5198	15.7821	11.3807	19.9906	0.314924	0.227096	0.398903	15.4671	11.1536	19.5917
56045	Weston County	Wyoming	2020	5061	29.862	21.5631	37.7828	5.4578	3.94102	6.90547	24.4042	17.6221	30.8774
56045	Weston County	Wyoming	2021	5072	62.7601	45.4062	79.2798	19.319	13.9771	24.4041	43.4411	31.4291	54.8757
56045	Weston County	Wyoming	2022	5237	26.2215	18.9245	33.191	3.61191	2.60677	4.57192	22.6096	16.3177	28.619
56045	Weston County	Wyoming	2023	5227	37.7154	27.2401	47.7103	7.60248	5.49092	9.61721	30.1129	21.7492	38.0931
56045	Weston County	Wyoming	2024	5227	37.2268	26.8957	47.08	9.58363	6.92398	12.1202	27.6432	19.9717	34.9598
